# Common, low-frequency, rare, and ultra-rare coding variants contribute to COVID-19 severity

**DOI:** 10.1101/2021.09.03.21262611

**Authors:** Chiara Fallerini, Nicola Picchiotti, Margherita Baldassarri, Kristina Zguro, Sergio Daga, Francesca Fava, Elisa Benetti, Sara Amitrano, Mirella Bruttini, Maria Palmieri, Susanna Croci, Mirjam Lista, Giada Beligni, Floriana Valentino, Ilaria Meloni, Marco Tanfoni, Francesca Colombo, Enrico Cabri, Maddalena Fratelli, Chiara Gabbi, Stefania Mantovani, Elisa Frullanti, Marco Gori, Francis P. Crawley, Guillaume Butler-Laporte, Brent Richards, Hugo Zeberg, Miklos Lipcsey, Michael Hultstrom, Kerstin U. Ludwig, Eva C. Schulte, Erola Pairo-Castineira, John Kenneth Baillie, Axel Schmidt, Robert Frithiof, WES/WGS working group within the HGI, GenOMICC Consortium, GEN-COVID Multicenter Study, Francesca Mari, Alessandra Renieri, Simone Furini

**Affiliations:** Med Biotech Hub and Competence Center, Department of Medical Biotechnologies, University of Siena, Italy; Medical Genetics, University of Siena, Italy; University of Siena, DIISM-SAILAB, Siena, Italy; Department of Mathematics, University of Pavia, Pavia, Italy; Genetica Medica, Azienda Ospedaliero-Universitaria Senese, Italy; Istituto di Tecnologie Biomediche – Consiglio Nazionale delle Ricerche, Segrate (MI), Italy; Pharmacogenomics Unit, Istituto di Ricerche Farmacologiche Mario Negri IRCCS, Milan, Italy; Department of Biosciences and Nutrition, Karolinska Institutet, Stockholm, Sweden; Department of Medicine, Clinical Immunology and Infectious Diseases, Fondazione IRCCS Policlinico San Matteo, Pavia, Italy; Models and Algorithms for Artificial Intelligence (MAASAI) Research Group, Université Côte d’Azur, Inria, CNRS, I3S, France; Good Clinical Practice Alliance-Europe (GCPA) and Strategic Initiative for Developing Capacity in Ethical Review-Europe (SIDCER), Brussels, Belgium; Lady Davis Institute, Jewish General Hospital, McGill University, Montréal, Québec, Canada; Department of Epidemiology, Biostatistics and Occupational Health, McGill University, Montréal, Québec, Canada; Department of Human Genetics, McGill University, Montréal, Québec, Canada; Department of Twin Research, King’s College London, London, United Kingdom; Department of Neuroscience, Karolinska Institutet, Stockholm, Sweden; Anaesthesiology and Intensive Care Medicine, Department of Surgical Sciences, Uppsala University, Uppsala, Sweden; Hedenstierna Laboratory, CIRRUS, Anaesthesiology and Intensive Care Medicine, Department of Surgical Sciences, Uppsala University, Uppsala, Sweden; Integrative Physiology, Department of Medical Cell Biology, Uppsala University, Uppsala, Sweden; Institute of Human Genetics, University of Bonn, School of Medicine & University Hospital Bonn, Bonn, Germany; Institute of Psychiatric Phenomics and Genomics (IPPG), University Hospital, LMU Munich, Munich, 80336, Germany; Department of Psychiatry and Psychotherapy, University Hospital, LMU Munich, Munich, 80336, Germany; Institute of Virology, Technical University Munich/Helmholtz Zentrum München, Munich, Germany; MRC Human Genetics Unit, Institute of Genetics and Molecular Medicine, University of Edinburgh, Western General Hospital, Crewe Road, Edinburgh, EH4 2XU, UK; Roslin Institute, University of Edinburgh, Easter Bush, Edinburgh, EH25 9RG, UK; Intensive Care Unit, Royal Infirmary of Edinburgh, 54 Little France Drive, Edinburgh, EH16 5SA, UK

**Keywords:** COVID-19, Host genetics, Integrative polygenic score, Genetic science modelling, pathway enrichment analysis

## Abstract

The combined impact of common and rare exonic variants in COVID-19 host genetics is currently insufficiently understood. Here, common and rare variants from whole exome sequencing data of about 4,000 SARS-CoV-2-positive individuals were used to define an interpretable machine learning model for predicting COVID-19 severity. Firstly, variants were converted into separate sets of Boolean features, depending on the absence or the presence of variants in each gene. An ensemble of LASSO logistic regression models was used to identify the most informative Boolean features with respect to the genetic bases of severity. The Boolean features selected by these logistic models were combined into an Integrated PolyGenic Score that offers a synthetic and interpretable index for describing the contribution of host genetics in COVID-19 severity, as demonstrated through testing in several independent cohorts. Selected features belong to ultra-rare, rare, low-frequency, and common variants, including those in linkage disequilibrium with known GWAS loci. Noteworthly, around one quarter of the selected genes are sex-specific. Pathway analysis of the selected genes associated with COVID-19 severity reflected the multi-organ nature of the disease. The proposed model might provide useful information for developing diagnostics and therapeutics, while also being able to guide bedside disease management.

## Supplementary Table 3a for "Common, low-frequency, rare, and ultra-rare coding variants contribute to COVID-19 severity"

### Sheet: Foglio1
Supplementary Table 3a. Ultrarare features extracted in males
gene	mean	min	max	count
A1BG_ultrarare_al2	-0.490811	-0.490811	-0.490811	1
A2ML1_ultrarare_al1	0.158487	0.158487	0.158487	1
AAK1_ultrarare_al1	-0.114436	-0.114436	-0.114436	1
AANAT_ultrarare_al2	0.809514	0.133295	2.2848	24
AARS_ultrarare_al1	0.165711	0.165711	0.165711	1
AARS_ultrarare_al2	0.262974	0.262974	0.262974	1
AARS2_ultrarare_al2	0.424394	0.226165	0.622624	2
AASS_ultrarare_al1	-0.313533	-1.22852	-0.0154163	37
AASS_ultrarare_al2	-0.200545	-0.595349	-0.0469987	5
AATK_ultrarare_al2	1.71904	0.00734801	4.71639	35
ABCA1_ultrarare_al1	-0.153809	-0.968554	-0.00439154	26
ABCA10_ultrarare_al2	-0.80962	-2.36929	-0.0103006	18
ABCA13_ultrarare_al2	-0.278813	-0.94528	-0.00774458	23
ABCA2_ultrarare_al1	0.110965	0.0787696	0.143161	2
ABCA3_ultrarare_al1	0.1173	0.0021367	0.344867	17
ABCA3_ultrarare_al2	0.762842	0.263266	1.47454	7
ABCA4_ultrarare_al2	0.343628	0.00586642	0.794143	10
ABCA6_ultrarare_al1	0.1143	0.0158501	0.342176	18
ABCA7_ultrarare_al2	-0.106352	-0.44385	0.221563	5
ABCA8_ultrarare_al1	0.0540493	0.0361017	0.0694547	5
ABCB1_ultrarare_al1	0.0572942	0.0572942	0.0572942	1
ABCB5_ultrarare_al1	-0.134649	-0.336459	-0.0206115	10
ABCB7_ultrarare_al1	0.662429	0.00380604	1.69487	9
ABCC10_ultrarare_al2	0.0915543	0.0915543	0.0915543	1
ABCC11_ultrarare_al1	0.0221025	0.0221025	0.0221025	1
ABCC12_ultrarare_al2	-0.253203	-0.253203	-0.253203	1
ABCC2_ultrarare_al2	-0.102874	-0.102874	-0.102874	1
ABCC3_ultrarare_al1	-0.0393973	-0.0393973	-0.0393973	1
ABCC8_ultrarare_al2	-0.184554	-0.461215	-0.0360024	3
ABCD1_ultrarare_al1	-1.55104	-2.09005	-0.679441	17
ABCD4_ultrarare_al2	0.354277	0.354277	0.354277	1
ABCG4_ultrarare_al1	0.0633827	0.0633827	0.0633827	1
ABHD17C_ultrarare_al2	-0.25797	-0.43846	-0.0774806	2
ABHD8_ultrarare_al2	-0.283571	-0.532704	-0.0524637	4
ABI3BP_ultrarare_al1	-0.0856048	-0.0856048	-0.0856048	1
ABI3BP_ultrarare_al2	-0.175462	-0.267396	-0.0835285	2
ABTB2_ultrarare_al1	0.167901	0.00891594	0.661133	10
ABTB2_ultrarare_al2	0.01296	0.01296	0.01296	1
ACADL_ultrarare_al1	-0.180979	-0.246278	-0.119477	4
ACADL_ultrarare_al2	-0.440221	-1.05644	-0.000601829	6
ACAN_ultrarare_al2	0.687583	0.265124	1.38063	4
ACE_ultrarare_al2	0.0122151	-0.144977	0.169407	2
ACE2_ultrarare_al1	-0.362275	-0.951397	-0.00469328	5
ACKR1_ultrarare_al2	0.352153	0.0494348	0.650656	4
ACKR2_ultrarare_al2	-0.324115	-0.324115	-0.324115	1
ACKR3_ultrarare_al1	0.158921	0.158921	0.158921	1
ACMSD_ultrarare_al1	0.193886	0.0918922	0.303739	4
ACOT11_ultrarare_al1	0.138648	0.079667	0.180258	4
ACOT11_ultrarare_al2	-0.0212836	-0.0212836	-0.0212836	1
ACOT13_ultrarare_al2	-0.430597	-0.438205	-0.422989	2
ACOT4_ultrarare_al1	-0.118338	-0.19516	-0.0415154	2
ACOT9_ultrarare_al1	-1.38243	-3.81607	-0.17528	14
ACOX2_ultrarare_al1	-0.115226	-0.115226	-0.115226	1
ACOXL_ultrarare_al1	-0.204103	-0.204103	-0.204103	1
ACP4_ultrarare_al1	0.117989	0.109955	0.126024	2
ACSF2_ultrarare_al1	0.0717271	0.0386542	0.114638	6
ACSF3_ultrarare_al1	-0.0357706	-0.0357706	-0.0357706	1
ACSL4_ultrarare_al1	-0.343869	-0.744179	-0.105848	9
ACTR5_ultrarare_al1	-0.0305476	-0.0465397	-0.0112832	3
ACTRT1_ultrarare_al1	0.645561	0.152761	1.48653	10
ADAM15_ultrarare_al1	0.148965	0.00816495	0.829341	14
ADAM17_ultrarare_al2	0.712417	0.0639385	1.95456	24
ADAM19_ultrarare_al1	-0.289115	-0.52963	-0.0485995	2
ADAM30_ultrarare_al1	0.342449	0.0210893	0.891482	8
ADAM33_ultrarare_al2	0.764843	0.0183461	2.54163	8
ADAM8_ultrarare_al1	0.0736325	0.0113406	0.22716	10
ADAM9_ultrarare_al1	0.313411	0.192874	0.408897	3
ADAMTS10_ultrarare_al2	-0.0806532	-0.272261	0.108413	13
ADAMTS13_ultrarare_al1	-0.0425012	-0.0425012	-0.0425012	1
ADAMTS2_ultrarare_al1	-0.038755	-0.038755	-0.038755	1
ADAMTS20_ultrarare_al2	1.56131	0.160375	3.11487	36
ADAMTS3_ultrarare_al1	0.124156	0.00395801	0.600116	36
ADAMTS4_ultrarare_al1	-0.275392	-0.734144	-0.0169992	8
ADAMTS7_ultrarare_al1	0.0994736	0.0717953	0.127152	2
ADAMTS7_ultrarare_al2	0.4986	0.0243282	0.868407	10
ADAMTS8_ultrarare_al1	-0.0951764	-0.180791	-0.00738445	11
ADAMTSL2_ultrarare_al2	0.143713	-0.07324	0.491762	27
ADAMTSL3_ultrarare_al1	-0.0258162	-0.0675195	-0.000587972	3
ADAMTSL4_ultrarare_al2	-0.568995	-1.04178	-0.310655	3
ADCK1_ultrarare_al1	-0.210643	-0.354858	-0.0382036	3
ADCY2_ultrarare_al2	0.0488168	0.0430865	0.0530849	3
ADCY4_ultrarare_al2	-0.485169	-2.31646	-0.032566	14
ADGB_ultrarare_al2	0.993621	0.154856	2.79464	38
ADGRA2_ultrarare_al1	0.11711	0.11711	0.11711	1
ADGRA2_ultrarare_al2	0.268731	0.118157	0.419304	2
ADGRB1_ultrarare_al1	-0.0899566	-0.162401	-0.00712611	4
ADGRB3_ultrarare_al1	-0.182243	-0.750679	-0.000666724	13
ADGRE1_ultrarare_al1	-0.107516	-0.107516	-0.107516	1
ADGRE2_ultrarare_al1	-0.0339963	-0.0339963	-0.0339963	1
ADGRE3_ultrarare_al1	-0.174145	-0.447023	-0.0268147	7
ADGRF1_ultrarare_al1	-0.05859	-0.05859	-0.05859	1
ADGRF3_ultrarare_al2	0.165371	0.00992635	0.454615	8
ADGRF5_ultrarare_al1	0.193427	0.167094	0.219761	2
ADGRG2_ultrarare_al1	0.0383584	0.0383584	0.0383584	1
ADGRG3_ultrarare_al2	0.630336	0.00283102	1.40444	4
ADGRG4_ultrarare_al1	-0.378949	-0.937702	-0.0199302	14
ADGRG5_ultrarare_al1	-0.0711409	-0.0711409	-0.0711409	1
ADGRG6_ultrarare_al2	0.0584457	0.0584457	0.0584457	1
ADGRL2_ultrarare_al1	-0.136914	-0.159066	-0.114763	2
ADGRV1_ultrarare_al2	0.407965	0.0140617	1.10845	31
ADNP2_ultrarare_al1	0.20759	0.20759	0.20759	1
ADRA1D_ultrarare_al1	-0.156822	-0.156822	-0.156822	1
ADRA2C_ultrarare_al2	0.753834	0.0612869	2.41969	27
ADRB1_ultrarare_al2	0.18526	0.18526	0.18526	1
ADSS1_ultrarare_al1	0.283229	0.00622191	1.29067	14
AEBP1_ultrarare_al2	1.0928	0.00606289	3.09569	27
AFAP1L1_ultrarare_al1	0.118193	0.0111627	0.497749	12
AFDN_ultrarare_al1	-0.141532	-0.141532	-0.141532	1
AFDN_ultrarare_al2	-0.415442	-0.872165	-0.118332	5
AFF1_ultrarare_al1	0.128648	0.0290036	0.25694	15
AFF2_ultrarare_al1	-0.168718	-0.428118	0.0112656	3
AFF3_ultrarare_al1	0.213175	0.000830954	0.531912	12
AFG1L_ultrarare_al1	-0.173207	-0.351898	-0.0380744	5
AGA_ultrarare_al1	0.155133	0.0164395	0.462599	15
AGAP1_ultrarare_al1	-0.0893999	-0.210097	-0.00456152	20
AGAP2_ultrarare_al2	-0.541522	-1.3795	-0.0122344	9
AGAP3_ultrarare_al2	0.472962	0.030602	1.36037	24
AGBL1_ultrarare_al1	0.163269	0.00335598	0.639163	10
AGBL1_ultrarare_al2	0.759888	0.759888	0.759888	1
AGBL3_ultrarare_al1	0.146863	0.0344164	0.520719	7
AGGF1_ultrarare_al1	-0.349746	-0.349746	-0.349746	1
AGMAT_ultrarare_al2	0.028157	0.028157	0.028157	1
AGTPBP1_ultrarare_al2	1.31494	0.120805	3.38852	37
AGTR2_ultrarare_al1	-1.89657	-5.24526	-0.56712	13
AGXT_ultrarare_al2	-0.179689	-0.179689	-0.179689	1
AHCTF1_ultrarare_al2	0.191473	0.191473	0.191473	1
AHDC1_ultrarare_al2	0.0132649	0.0132649	0.0132649	1
AHI1_ultrarare_al1	0.13091	0.0694625	0.216728	3
AHNAK_ultrarare_al2	1.44561	0.0940968	3.12452	42
AHNAK2_ultrarare_al2	-0.0963834	-0.335391	0.238479	10
AIFM1_ultrarare_al1	1.06757	0.252916	3.43984	8
AIPL1_ultrarare_al2	-0.508443	-1.00133	-0.106935	4
AIRE_ultrarare_al2	-0.0599526	-0.0642984	-0.0556069	2
AJM1_ultrarare_al1	-0.0472828	-0.0472828	-0.0472828	1
AJM1_ultrarare_al2	-0.610107	-1.43959	-0.00166053	25
AK9_ultrarare_al2	-0.397944	-1.04258	-0.0269795	18
AKAP11_ultrarare_al1	0.162973	0.00151613	0.524451	42
AKAP11_ultrarare_al2	0.162952	0.162952	0.162952	1
AKAP12_ultrarare_al1	-0.183378	-0.183378	-0.183378	1
AKAP13_ultrarare_al2	-0.115151	-0.248716	-0.00302169	9
AKAP14_ultrarare_al1	-0.437306	-0.947088	-0.0413367	7
AKAP17A_ultrarare_al2	0.0743179	0.000666983	0.266718	8
AKAP3_ultrarare_al1	0.392376	0.392376	0.392376	1
AKAP4_ultrarare_al1	1.18782	0.0788437	3.03071	9
AKAP6_ultrarare_al1	0.0788456	0.00881173	0.200538	19
AKAP6_ultrarare_al2	0.83703	0.11353	2.54741	6
AKAP9_ultrarare_al2	0.634668	0.0166693	1.85918	20
AKNA_ultrarare_al1	0.0906974	0.00409551	0.351023	42
AKNA_ultrarare_al2	-0.0135315	-0.229046	0.131764	3
AKNAD1_ultrarare_al1	0.0166631	0.0166631	0.0166631	1
AKR1E2_ultrarare_al2	-0.624321	-1.70249	-0.172119	4
ALAS1_ultrarare_al2	0.204195	0.204195	0.204195	1
ALAS2_ultrarare_al1	1.82376	0.179573	4.72373	16
ALDH16A1_ultrarare_al1	-0.119041	-0.313522	-0.0208864	11
ALDH16A1_ultrarare_al2	-0.936053	-2.21536	-0.172962	16
ALDH1L1_ultrarare_al2	0.635603	0.17773	1.33969	4
ALDH1L2_ultrarare_al1	-0.123779	-0.206238	-0.0413206	2
ALG13_ultrarare_al1	-0.162057	-0.334372	-0.0535881	8
ALK_ultrarare_al1	-0.153102	-0.449043	-0.0172094	12
ALKBH8_ultrarare_al2	-0.172453	-0.172453	-0.172453	1
ALMS1_ultrarare_al2	-0.378684	-1.31813	-0.0931385	35
ALOX12_ultrarare_al2	0.53874	0.0284606	1.82565	29
ALOX15_ultrarare_al1	0.0779262	0.00069709	0.125069	3
ALOX15_ultrarare_al2	0.0622942	0.0622942	0.0622942	1
ALPK2_ultrarare_al1	0.0958112	0.0101294	0.320217	22
ALPK3_ultrarare_al2	0.653409	0.0125875	2.10453	17
ALS2CL_ultrarare_al2	0.508927	0.508927	0.508927	1
AMELX_ultrarare_al1	0.553963	0.0155386	1.04844	9
AMER1_ultrarare_al1	-0.733442	-2.05376	-0.0679014	10
AMER3_ultrarare_al2	0.775719	0.0460539	1.85232	35
AMH_ultrarare_al1	0.0559561	0.00239901	0.135303	3
AMIGO3_ultrarare_al2	0.653686	0.425602	0.881771	2
AMMECR1_ultrarare_al1	1.28629	0.109311	2.46542	14
AMOTL2_ultrarare_al1	0.169569	0.0621797	0.317322	3
AMPH_ultrarare_al1	0.175163	0.175163	0.175163	1
AMZ1_ultrarare_al1	0.0714699	0.000333367	0.169696	11
AMZ1_ultrarare_al2	0.216774	0.216774	0.216774	1
ANK1_ultrarare_al1	-0.0997696	-0.21346	-0.0406521	3
ANK1_ultrarare_al2	0.588183	0.0464687	1.98995	27
ANK2_ultrarare_al2	-0.610151	-1.11914	-0.0458929	4
ANK3_ultrarare_al2	0.510617	0.0264071	1.22715	9
ANKAR_ultrarare_al2	0.250383	0.0528639	0.447902	2
ANKDD1B_ultrarare_al2	-1.18077	-4.10866	-0.0406929	35
ANKFN1_ultrarare_al2	0.79747	0.0632875	1.86887	23
ANKFY1_ultrarare_al1	0.118077	0.0275856	0.195317	3
ANKK1_ultrarare_al2	-0.248586	-0.495243	-0.0556368	9
ANKLE1_ultrarare_al1	-0.0821657	-0.229959	-0.0166931	6
ANKMY1_ultrarare_al2	0.0704182	0.0704182	0.0704182	1
ANKRD11_ultrarare_al2	-0.546506	-0.861072	-0.23194	2
ANKRD12_ultrarare_al1	-0.131607	-0.245313	-0.0179016	2
ANKRD24_ultrarare_al2	-1.01036	-1.65294	-0.367774	2
ANKRD31_ultrarare_al2	0.213482	0.0127335	0.377032	3
ANKRD33B_ultrarare_al2	-0.0173273	-0.032995	-0.00165946	2
ANKRD36B_ultrarare_al2	-0.352043	-0.804933	-0.122946	5
ANKRD50_ultrarare_al2	0.139911	0.0452033	0.234619	2
ANKS6_ultrarare_al2	-0.452145	-1.39509	-0.0287013	5
ANO8_ultrarare_al1	0.0949521	0.0532256	0.136679	2
ANO8_ultrarare_al2	0.56406	0.130923	0.967274	8
ANTXRL_ultrarare_al1	0.0200173	0.0200173	0.0200173	1
ANTXRL_ultrarare_al2	0.644838	0.0360098	2.50267	35
AOC1_ultrarare_al1	-0.130396	-0.284728	-0.0182195	20
AOC1_ultrarare_al2	-0.225198	-0.369519	-0.0808771	2
AP1G2_ultrarare_al2	-0.519205	-1.1911	-0.0949243	7
AP5Z1_ultrarare_al2	0.319873	0.319873	0.319873	1
APBA3_ultrarare_al1	0.133476	0.00448927	0.351512	23
APBA3_ultrarare_al2	0.701417	0.0014618	1.9364	37
APBB1IP_ultrarare_al2	-0.42595	-0.99186	-0.0123888	20
APC_ultrarare_al1	-0.108651	-0.193307	-0.0189086	7
APC2_ultrarare_al2	0.402385	0.0161337	1.39975	26
APEX2_ultrarare_al1	1.27896	0.252719	2.29008	12
APLF_ultrarare_al2	-2.19342	-2.19342	-2.19342	1
APOB_ultrarare_al2	-0.876837	-2.2035	-0.0606867	38
APOL1_ultrarare_al1	-0.239225	-0.468026	-0.0104238	2
APOL2_ultrarare_al2	-0.708023	-2.25173	-0.00215295	24
APOO_ultrarare_al1	0.462682	0.0806962	1.19403	5
APPL2_ultrarare_al1	0.142206	0.0989967	0.263471	4
AQP12B_ultrarare_al1	-0.177571	-0.177571	-0.177571	1
AQP12B_ultrarare_al2	-0.686763	-2.82032	-0.133203	24
AQP2_ultrarare_al1	-0.408253	-0.408253	-0.408253	1
AR_ultrarare_al1	0.564691	0.109039	1.11597	13
ARAF_ultrarare_al1	-0.516286	-1.01843	-0.0952291	8
ARAP1_ultrarare_al2	-0.830036	-2.02462	-0.00492024	24
ARAP2_ultrarare_al2	-0.297076	-0.851132	-0.000118994	3
ARAP3_ultrarare_al1	-0.194142	-0.704658	-0.00692543	7
AREG_ultrarare_al1	-0.0117024	-0.0117024	-0.0117024	1
AREG_ultrarare_al2	-0.218238	-0.28298	-0.153496	2
ARFGEF3_ultrarare_al1	0.11807	0.00682035	0.47519	31
ARFGEF3_ultrarare_al2	0.0445625	0.0445625	0.0445625	1
ARHGAP22_ultrarare_al1	-0.0646246	-0.0744894	-0.0547598	2
ARHGAP25_ultrarare_al1	-0.249633	-0.256471	-0.242794	2
ARHGAP28_ultrarare_al1	0.0300845	0.0300845	0.0300845	1
ARHGAP29_ultrarare_al1	0.0991152	0.0122311	0.186894	5
ARHGAP30_ultrarare_al1	-0.223039	-0.885499	-0.0108136	24
ARHGAP4_ultrarare_al1	0.051301	-0.269124	0.276371	5
ARHGAP45_ultrarare_al2	-0.388448	-0.661962	-0.16069	5
ARHGAP5_ultrarare_al1	0.0496735	0.00604392	0.160886	4
ARHGAP6_ultrarare_al1	0.447631	-0.0310765	1.50383	14
ARHGDIA_ultrarare_al2	0.00950706	0.00950706	0.00950706	1
ARHGEF11_ultrarare_al1	0.149866	0.0856387	0.216696	4
ARHGEF15_ultrarare_al1	-0.25786	-0.488084	-0.100228	3
ARHGEF17_ultrarare_al1	-0.0439634	-0.0726334	-0.0103946	5
ARHGEF17_ultrarare_al2	1.02828	0.0343766	3.64649	26
ARHGEF28_ultrarare_al1	0.0675964	0.0483496	0.0939442	3
ARHGEF37_ultrarare_al1	0.196185	0.0254057	0.42794	8
ARHGEF4_ultrarare_al2	1.28695	0.433381	2.56642	4
ARHGEF6_ultrarare_al1	-1.88814	-3.80652	-0.389278	15
ARID1A_ultrarare_al1	0.0803489	0.00336202	0.146072	10
ARID1A_ultrarare_al2	0.150693	0.00325908	0.316933	6
ARID1B_ultrarare_al2	-0.277057	-1.12393	0.106603	25
ARID3C_ultrarare_al1	0.0191186	0.0191186	0.0191186	1
ARID4A_ultrarare_al2	-0.07268	-0.07268	-0.07268	1
ARMC4_ultrarare_al1	-0.167975	-0.885993	-0.00137259	31
ARMCX1_ultrarare_al1	0.369844	0.132429	0.607259	2
ARMCX2_ultrarare_al1	-0.876937	-1.44524	-0.12457	3
ARMCX3_ultrarare_al1	-0.982013	-1.89383	-0.00556131	15
ARMCX4_ultrarare_al1	0.44515	0.0196775	0.887438	15
ARMCX5_ultrarare_al1	-0.704805	-0.704805	-0.704805	1
ARMCX5-GPRASP2;BHLHB9_ultrarare_al1	0.0486306	-0.303895	0.790129	4
ARMCX5-GPRASP2;GPRASP2_ultrarare_al1	-1.66852	-2.92973	-0.407113	17
ARPC4-TTLL3;TTLL3_ultrarare_al1	-0.134791	-0.186811	-0.0758399	4
ARPC4-TTLL3;TTLL3_ultrarare_al2	-0.66557	-1.59801	-0.01113	24
ARR3_ultrarare_al1	0.0605387	-0.273555	0.866424	5
ARRB2_ultrarare_al1	0.365166	0.365166	0.365166	1
ARRDC2_ultrarare_al2	-0.551957	-1.01084	-0.128039	4
ARSD_ultrarare_al1	1.0586	0.102966	1.84252	17
ARSE_ultrarare_al1	0.338635	0.0196282	1.13115	5
ARSF_ultrarare_al1	0.49002	0.0175374	1.51846	10
ARSH_ultrarare_al1	-0.209211	-0.699213	-0.0214222	6
ART5_ultrarare_al2	-0.290099	-0.866686	-0.00125429	14
ARVCF_ultrarare_al1	0.0933752	0.0350789	0.153019	4
ARX_ultrarare_al1	-0.392372	-1.13879	-0.101862	10
ASB10_ultrarare_al1	-0.0230918	-0.0230918	-0.0230918	1
ASB11_ultrarare_al1	-0.314578	-0.559264	-0.0698925	2
ASB12_ultrarare_al1	-0.5553	-1.24643	-0.0418853	6
ASB14_ultrarare_al1	0.0515803	0.0460741	0.0570865	2
ASB17_ultrarare_al2	0.424534	0.0282689	1.28493	5
ASB18_ultrarare_al2	1.1305	0.203125	2.6939	38
ASL_ultrarare_al1	-0.169064	-0.413444	-0.0104675	25
ASMT_ultrarare_al2	-0.285767	-0.638305	-0.0259589	9
ASMTL_ultrarare_al2	-0.0669541	-0.372177	0.127984	8
ASPM_ultrarare_al2	0.322969	0.00342106	0.925551	33
ASTN1_ultrarare_al1	0.0248966	0.0248966	0.0248966	1
ASTN2_ultrarare_al2	0.0547766	0.0139236	0.0956295	2
ASXL1_ultrarare_al1	0.0677742	0.00117918	0.244056	6
ASXL1_ultrarare_al2	0.673951	0.0411072	1.50028	22
ASXL3_ultrarare_al1	-0.0746091	-0.0746091	-0.0746091	1
ATAD2B_ultrarare_al2	-0.531611	-0.995864	-0.0605776	5
ATAD3A_ultrarare_al2	0.888428	0.266167	1.51069	2
ATAD3B_ultrarare_al2	0.408985	0.0227602	0.858288	7
ATAD5_ultrarare_al1	-0.0574622	-0.0574622	-0.0574622	1
ATG13_ultrarare_al1	0.202622	0.0398177	0.381633	7
ATG2A_ultrarare_al2	0.330291	0.0580847	0.602498	2
ATG2B_ultrarare_al2	-0.198239	-0.432628	-0.0101415	4
ATG4A_ultrarare_al1	-0.283136	-0.753106	-0.0239083	7
ATM_ultrarare_al2	-0.562502	-1.30479	-0.00211652	34
ATP10A_ultrarare_al1	-0.291583	-0.884128	-0.0081219	69
ATP10B_ultrarare_al1	0.0614572	0.0614572	0.0614572	1
ATP10B_ultrarare_al2	0.504829	0.00575917	1.93455	25
ATP10D_ultrarare_al1	0.136734	0.0718138	0.241023	4
ATP11C_ultrarare_al1	2.21036	0.305817	4.87322	13
ATP1A2_ultrarare_al1	-0.0296324	-0.0653375	-0.00225127	4
ATP1A2_ultrarare_al2	-0.404324	-0.404324	-0.404324	1
ATP1B4_ultrarare_al1	0.448865	0.14331	0.772599	3
ATP2B3_ultrarare_al1	1.36167	0.214118	2.25855	16
ATP2C2_ultrarare_al1	-0.153144	-0.600273	-0.0075878	31
ATP2C2_ultrarare_al2	0.303877	0.0349164	0.601616	4
ATP5MF-PTCD1;PTCD1_ultrarare_al1	0.169045	0.0151737	0.324701	17
ATP6AP1_ultrarare_al1	-0.620615	-1.29646	-0.0562619	8
ATP6AP2_ultrarare_al1	0.352711	0.352711	0.352711	1
ATP6V0A4_ultrarare_al1	-0.152259	-0.406101	-0.000492891	9
ATP7A_ultrarare_al1	-0.491332	-0.691248	-0.214368	6
ATP7B_ultrarare_al1	-0.217429	-0.70028	-0.00812584	9
ATP9B_ultrarare_al1	-0.0988937	-0.499319	-0.000743604	16
ATR_ultrarare_al2	0.200592	0.0913277	0.403518	4
ATXN2_ultrarare_al1	-0.0100874	-0.0100874	-0.0100874	1
ATXN2_ultrarare_al2	-1.17601	-1.98124	-0.296822	36
ATXN3_ultrarare_al2	-1.17861	-2.7553	-0.0648443	35
ATXN3L_ultrarare_al1	-0.434421	-1.13273	0.0866192	7
ATXN7_ultrarare_al1	0.0644322	0.0491862	0.0796783	2
ATXN7_ultrarare_al2	0.437718	0.00515356	1.21131	14
ATXN7L2_ultrarare_al1	0.23152	0.0162592	1.39354	24
AUNIP_ultrarare_al2	0.650827	0.619736	0.681918	2
AUTS2_ultrarare_al1	-0.14803	-0.485956	-0.00694024	11
AVPR2_ultrarare_al1	0.538252	0.16646	1.40526	11
AWAT1_ultrarare_al1	0.912258	0.189579	2.16396	6
AXDND1_ultrarare_al2	-0.342831	-0.494953	-0.231275	4
AXIN1_ultrarare_al1	0.100341	0.0267822	0.173899	2
AXL_ultrarare_al2	0.0704608	0.0704608	0.0704608	1
B3GALT6_ultrarare_al2	-0.0104672	-0.0104672	-0.0104672	1
B3GAT1_ultrarare_al2	1.41003	0.31683	3.48735	18
B3GLCT_ultrarare_al1	-0.0274228	-0.0274228	-0.0274228	1
B3GNT8_ultrarare_al1	-0.116004	-0.22361	-0.0268938	3
B4GALNT3_ultrarare_al1	0.231947	0.00833974	0.708559	8
BAHCC1_ultrarare_al2	0.223284	0.0343892	0.353975	3
BAHD1_ultrarare_al1	0.255886	0.0166764	0.847499	11
BAIAP2L2_ultrarare_al2	-0.443657	-1.06887	-0.04401	5
BAZ2B_ultrarare_al1	-0.191168	-0.97084	-0.00824096	54
BBS12_ultrarare_al2	0.554304	0.0210047	2.45044	24
BCAP31_ultrarare_al1	0.151802	-0.339181	1.6172	6
BCAR1_ultrarare_al1	-0.132407	-0.390619	-0.00680886	25
BCAR1_ultrarare_al2	0.575419	0.575419	0.575419	1
BCL9_ultrarare_al1	-0.183765	-0.282678	-0.0344426	4
BCLAF3_ultrarare_al1	0.915503	0.109421	1.57502	8
BCOR_ultrarare_al1	-0.410792	-0.732466	-0.121695	7
BCORL1_ultrarare_al1	0.617553	0.0226882	1.55458	11
BCR_ultrarare_al2	-0.477625	-0.477625	-0.477625	1
BEND2_ultrarare_al1	-0.868389	-1.17228	-0.512385	4
BEND4_ultrarare_al2	-1.22315	-2.2788	-0.186896	7
BEX2_ultrarare_al1	0.230782	0.0124693	0.854449	6
BEX5_ultrarare_al1	0.524912	0.0903133	0.840697	7
BHLHA9_ultrarare_al2	0.477919	0.164957	1.00805	3
BHLHE41_ultrarare_al2	-0.543694	-1.89101	-0.0369011	14
BHMT_ultrarare_al1	-0.0233649	-0.0433023	-0.0034275	2
BHMT2_ultrarare_al1	0.0440139	0.0440139	0.0440139	1
BICDL1_ultrarare_al2	0.691538	0.224778	1.61999	5
BIRC6_ultrarare_al2	0.369523	0.0181238	1.9352	20
BIVM-ERCC5;ERCC5_ultrarare_al1	-0.429736	-1.041	-0.0239304	25
BLK_ultrarare_al1	0.064423	0.0197173	0.102049	3
BMF_ultrarare_al2	-0.210037	-0.240283	-0.179791	2
BMP15_ultrarare_al1	-0.507352	-1.36243	0.16224	3
BMP2K_ultrarare_al1	0.0849819	0.0229918	0.164538	4
BMP6_ultrarare_al2	0.48405	0.48405	0.48405	1
BMP8A_ultrarare_al2	1.33539	0.188306	3.02402	32
BMP8B_ultrarare_al2	0.662078	0.00789201	2.29894	16
BMPR1B_ultrarare_al1	0.00266539	0.00266539	0.00266539	1
BMX_ultrarare_al1	0.517011	0.144239	0.972531	15
BNIP3_ultrarare_al2	-0.604412	-2.75313	-0.0517474	37
BOC_ultrarare_al1	-0.22909	-0.282908	-0.175273	2
BOP1_ultrarare_al1	-0.163191	-0.961207	-0.00906356	61
BPIFB1_ultrarare_al2	-0.817603	-3.00084	-0.0562087	15
BPTF_ultrarare_al2	-0.620764	-1.92689	-0.0427964	25
BRCA1_ultrarare_al2	0.285164	0.0375829	0.688333	3
BRCA2_ultrarare_al2	0.84249	0.126707	2.68614	30
BRCC3_ultrarare_al1	0.733793	0.0188722	1.66141	9
BRINP1_ultrarare_al1	0.082207	0.00766394	0.21721	7
BRS3_ultrarare_al1	1.37149	0.213816	2.58694	14
BRWD3_ultrarare_al1	0.758257	0.11416	1.68169	11
BSN_ultrarare_al2	0.343081	0.0197597	1.50095	23
BSND_ultrarare_al1	-0.0648202	-0.0648202	-0.0648202	1
BTBD2_ultrarare_al2	0.543722	0.0605269	2.20423	25
BTN2A2_ultrarare_al2	-0.0063843	-0.368149	0.20517	3
C10orf71_ultrarare_al1	0.126066	0.00258799	0.332262	57
C10orf71_ultrarare_al2	0.730782	0.260834	1.75309	18
C11orf49_ultrarare_al1	-0.0497832	-0.0873859	-0.00101565	3
C11orf65_ultrarare_al1	-0.00855028	-0.00855028	-0.00855028	1
C11orf68_ultrarare_al2	0.135173	0.0820052	0.188341	2
C11orf95_ultrarare_al2	-0.442491	-0.590816	-0.294165	2
C12orf57_ultrarare_al2	0.99783	0.99783	0.99783	1
C16orf47_ultrarare_al2	-0.00892657	-0.00892657	-0.00892657	1
C16orf58_ultrarare_al1	-0.177105	-0.725214	-0.015691	15
C16orf96_ultrarare_al1	-0.167136	-0.666926	-0.0109754	31
C16orf96_ultrarare_al2	-0.230662	-0.230662	-0.230662	1
C17orf80_ultrarare_al1	-0.14763	-0.561677	-0.00758128	8
C18orf65_ultrarare_al2	-0.0857544	-0.355214	0.117294	10
C19orf71_ultrarare_al1	-0.102882	-0.102882	-0.102882	1
C1orf116_ultrarare_al1	0.131012	0.0150217	0.362132	8
C1orf116_ultrarare_al2	0.464427	0.464427	0.464427	1
C1orf127_ultrarare_al1	-0.0382856	-0.0382856	-0.0382856	1
C1orf127_ultrarare_al2	0.177753	0.090381	0.265124	2
C1orf141_ultrarare_al1	0.251519	0.251519	0.251519	1
C1orf158_ultrarare_al2	0.430416	0.0358903	1.19837	39
C1QTNF12_ultrarare_al1	-0.187559	-0.34154	-0.0415241	11
C1QTNF2_ultrarare_al1	0.207655	0.207655	0.207655	1
C1QTNF2_ultrarare_al2	0.420554	0.0374824	1.14837	7
C1QTNF8_ultrarare_al2	1.28433	0.19519	3.90704	37
C1RL_ultrarare_al1	0.0321018	0.0321018	0.0321018	1
C20orf203_ultrarare_al1	-0.0519491	-0.0628759	-0.0410222	2
C20orf85_ultrarare_al2	0.251411	0.0410644	0.544174	3
C21orf58_ultrarare_al1	0.0803098	0.0307289	0.157507	3
C2CD2L_ultrarare_al1	-0.177289	-0.177289	-0.177289	1
C2CD3_ultrarare_al2	-0.582402	-1.67257	-0.0536417	18
C2CD4A_ultrarare_al2	0.349056	0.171497	0.526615	2
C2CD4B_ultrarare_al2	-0.461666	-0.905033	-0.09862	8
C2CD6_ultrarare_al1	-0.0628428	-0.102357	-0.0233281	2
C2orf16_ultrarare_al1	0.133294	0.00129239	0.448908	31
C2orf16_ultrarare_al2	0.400041	0.00993295	0.637258	3
C2orf69_ultrarare_al1	-0.122951	-0.122951	-0.122951	1
C4orf48_ultrarare_al2	0.172252	0.0126632	0.269112	6
C4orf50_ultrarare_al1	0.17506	0.00650094	1.13453	16
C4orf54_ultrarare_al1	0.0783062	0.00151631	0.292218	15
C6orf118_ultrarare_al2	0.0851233	0.00665283	0.163594	2
C7_ultrarare_al2	0.466739	0.466739	0.466739	1
C8B_ultrarare_al1	-0.137343	-0.137343	-0.137343	1
C8orf49_ultrarare_al1	0.393304	0.0468113	1.06471	6
C8orf49_ultrarare_al2	0.924817	0.00614707	2.74915	28
C9orf131_ultrarare_al1	-0.18943	-0.18943	-0.18943	1
CABIN1_ultrarare_al1	0.0273896	0.0273896	0.0273896	1
CABLES1_ultrarare_al2	0.0019375	0.0019375	0.0019375	1
CABP1_ultrarare_al2	0.397526	0.01189	1.55878	13
CACNA1A_ultrarare_al1	0.160908	0.124498	0.197318	2
CACNA1A_ultrarare_al2	-1.11709	-1.20642	-1.02777	2
CACNA1B_ultrarare_al1	0.0877232	0.0877232	0.0877232	1
CACNA1B_ultrarare_al2	0.555851	0.024583	1.14918	8
CACNA1C_ultrarare_al2	0.616442	0.616442	0.616442	1
CACNA1F_ultrarare_al1	0.523363	0.177851	0.977633	14
CACNA1G_ultrarare_al1	0.0806114	0.00797613	0.217845	3
CACNA1H_ultrarare_al2	-0.374028	-0.799953	-0.156653	7
CACNA1I_ultrarare_al1	0.3841	0.3841	0.3841	1
CACNA2D2_ultrarare_al2	0.67291	0.00842148	1.45968	3
CACNA2D3_ultrarare_al1	0.0554175	0.044745	0.0660901	2
CACNA2D4_ultrarare_al2	0.318446	0.0319976	0.57714	4
CACNB2_ultrarare_al1	-0.279703	-1.14624	-0.00753894	14
CACNG5_ultrarare_al1	-0.124673	-0.274255	-0.00520744	12
CACNG6_ultrarare_al2	0.939334	0.17109	1.70758	2
CACNG8_ultrarare_al2	-0.215411	-0.740501	0.350814	4
CALCA_ultrarare_al2	-0.438654	-1.27405	-0.0380388	13
CAMSAP3_ultrarare_al2	0.42602	0.42602	0.42602	1
CAMTA1_ultrarare_al1	0.0883872	0.0883872	0.0883872	1
CAND2_ultrarare_al1	0.0741478	0.0705719	0.0777236	2
CANT1_ultrarare_al1	0.271125	0.271125	0.271125	1
CAPN1_ultrarare_al1	-0.161466	-0.411656	-0.0412675	7
CAPN6_ultrarare_al1	-1.1365	-1.89094	-0.25329	15
CAPN9_ultrarare_al2	-0.656348	-2.35432	-0.00939042	21
CARD10_ultrarare_al1	0.177536	0.00644234	0.684058	18
CARD8_ultrarare_al2	0.0443334	0.0396036	0.0490631	2
CARD9_ultrarare_al1	0.127375	0.00839952	0.350182	12
CARF_ultrarare_al2	-0.462358	-0.462358	-0.462358	1
CARS2_ultrarare_al1	-0.0357093	-0.0357093	-0.0357093	1
CASC3_ultrarare_al1	-0.0808208	-0.0808208	-0.0808208	1
CASK_ultrarare_al1	0.343828	0.259695	0.42796	2
CASKIN1_ultrarare_al2	-0.404621	-1.13484	-0.0274847	30
CASKIN2_ultrarare_al2	-0.476985	-1.35456	-0.0227073	16
CASP4_ultrarare_al2	-0.550976	-2.67079	-0.0404998	34
CASP5_ultrarare_al1	0.269568	0.269568	0.269568	1
CASP5_ultrarare_al2	1.01961	0.100217	2.82091	35
CASR_ultrarare_al2	-0.491651	-1.07585	-0.0352151	11
CASS4_ultrarare_al1	0.148364	0.00557084	0.389162	9
CAST_ultrarare_al1	0.0787758	0.0787758	0.0787758	1
CASZ1_ultrarare_al2	-0.41078	-1.75823	-0.034658	18
CAT_ultrarare_al1	-0.202162	-0.911579	-0.00486486	14
CATSPER1_ultrarare_al1	0.0614259	0.0043635	0.103007	3
CATSPER2_ultrarare_al2	-0.0383011	-0.0383011	-0.0383011	1
CATSPER4_ultrarare_al2	-0.925342	-2.50428	-0.140478	22
CATSPERD_ultrarare_al1	0.0546139	0.0220611	0.0871668	2
CATSPERG_ultrarare_al1	0.110263	0.00978924	0.298442	18
CBLL2_ultrarare_al1	0.799804	0.173478	1.72095	13
CBX2_ultrarare_al2	-0.382495	-0.718415	-0.0195968	5
CC2D2A_ultrarare_al1	0.056939	0.056939	0.056939	1
CCAR2_ultrarare_al1	-0.296796	-0.625087	-0.0428243	8
CCDC102B_ultrarare_al2	-0.284375	-0.566051	-0.00269931	2
CCDC116_ultrarare_al2	0.514383	0.514383	0.514383	1
CCDC120_ultrarare_al1	0.475751	0.0641363	0.761524	4
CCDC141_ultrarare_al1	0.0597055	0.0597055	0.0597055	1
CCDC142_ultrarare_al1	-0.00235279	-0.00235279	-0.00235279	1
CCDC150_ultrarare_al2	0.821596	0.111585	2.62466	19
CCDC154_ultrarare_al1	-0.0611777	-0.0611777	-0.0611777	1
CCDC157_ultrarare_al1	0.112385	0.0109559	0.269927	11
CCDC168_ultrarare_al2	0.00228033	-0.371769	0.378754	8
CCDC17_ultrarare_al1	0.11997	0.00690639	0.336866	5
CCDC171_ultrarare_al1	-0.0757166	-0.238022	-0.0151433	9
CCDC171_ultrarare_al2	0.3371	0.0489883	0.929815	5
CCDC198_ultrarare_al2	0.396486	0.00961128	0.967891	26
CCDC22_ultrarare_al1	0.8892	0.0608503	2.56926	15
CCDC24_ultrarare_al1	0.035531	0.0334131	0.0376489	2
CCDC27_ultrarare_al1	0.152017	0.0194706	0.449993	6
CCDC3_ultrarare_al2	0.330048	0.00789194	0.778887	14
CCDC34_ultrarare_al1	-0.00123525	-0.00123525	-0.00123525	1
CCDC39_ultrarare_al1	0.129562	0.000417564	0.670184	31
CCDC40_ultrarare_al2	-0.250197	-0.603385	-0.0309466	24
CCDC66_ultrarare_al2	-0.673322	-2.86218	-0.0056978	26
CCDC7_ultrarare_al2	-0.432159	-0.912179	-0.00666777	7
CCDC74A_ultrarare_al2	0.253879	0.168526	0.339232	2
CCDC87_ultrarare_al1	-0.100166	-0.230668	-0.00321728	4
CCDC88B_ultrarare_al1	0.197167	0.00156753	0.813989	65
CCDC88C_ultrarare_al2	0.845209	0.0676447	1.59756	37
CCDC9B_ultrarare_al1	-0.214546	-0.621832	-0.0141579	8
CCL13_ultrarare_al2	0.352654	0.0245099	0.855906	4
CCN4_ultrarare_al1	0.204828	0.204828	0.204828	1
CCN6_ultrarare_al1	-0.04066	-0.04066	-0.04066	1
CCNB3_ultrarare_al1	0.808709	0.0987345	1.77058	16
CCNJL_ultrarare_al2	0.89965	0.0258872	2.58813	28
CCNL2_ultrarare_al1	-0.0299637	-0.0299637	-0.0299637	1
CCNL2_ultrarare_al2	-0.618044	-0.807614	-0.400453	4
CCNO_ultrarare_al2	-0.0210349	-0.076613	-3.26065e-07	6
CCNQ_ultrarare_al1	0.773837	0.773837	0.773837	1
CCR5_ultrarare_al1	0.118508	0.0248041	0.217674	7
CCSER2_ultrarare_al1	-0.0452387	-0.0484401	-0.0420373	2
CD101_ultrarare_al2	1.09436	0.453481	3.0515	7
CD109_ultrarare_al1	-0.0528916	-0.0528916	-0.0528916	1
CD160_ultrarare_al2	-0.285252	-0.573182	-0.0815548	5
CD163L1_ultrarare_al1	-0.0831954	-0.245596	-0.00365244	6
CD207_ultrarare_al1	-0.0843137	-0.207923	-0.00768829	7
CD33_ultrarare_al2	-0.720166	-3.32482	-0.0321613	19
CD36_ultrarare_al2	0.133332	0.0263859	0.235251	3
CD40LG_ultrarare_al1	0.728535	0.0576784	2.05708	6
CD8B_ultrarare_al2	0.0517319	0.0178152	0.0856485	2
CD93_ultrarare_al1	0.157172	0.0113191	0.380286	7
CD99L2_ultrarare_al1	-0.356078	-0.356078	-0.356078	1
CDAN1_ultrarare_al2	0.417228	0.00937391	0.825082	2
CDC20B_ultrarare_al2	-0.333965	-0.333965	-0.333965	1
CDC42BPG_ultrarare_al1	-0.0627873	-0.0972685	-0.0322267	4
CDCA2_ultrarare_al1	-0.353952	-0.353952	-0.353952	1
CDH15_ultrarare_al2	0.343943	0.0771941	0.615466	4
CDH18_ultrarare_al1	0.118178	0.118178	0.118178	1
CDH23_ultrarare_al2	0.225811	0.0247413	0.758916	20
CDH26_ultrarare_al1	-0.223371	-0.890588	-0.0220877	29
CDH4_ultrarare_al2	0.0389678	0.0389678	0.0389678	1
CDHR2_ultrarare_al1	0.0553136	0.0205797	0.124924	4
CDHR4_ultrarare_al1	-0.0847735	-0.221654	-0.00745919	11
CDK13_ultrarare_al1	0.210354	0.0120986	0.601426	7
CDK13_ultrarare_al2	-0.40964	-1.27542	-0.0152125	15
CDK15_ultrarare_al1	0.147926	0.147926	0.147926	1
CDK16_ultrarare_al1	0.996833	0.344366	1.23063	6
CDK5RAP2_ultrarare_al1	-0.107157	-0.653481	-0.00352633	30
CDK5RAP3_ultrarare_al1	-0.21621	-0.21621	-0.21621	1
CDKAL1_ultrarare_al1	0.216123	0.0167325	0.458295	4
CDKL5_ultrarare_al1	-0.797105	-1.68129	0.793092	10
CDR1_ultrarare_al1	-1.58136	-1.91443	-1.12972	3
CDT1_ultrarare_al2	0.192736	0.0650723	0.57194	7
CEACAM5_ultrarare_al2	-0.542075	-1.44832	-0.00810904	62
CEBPE_ultrarare_al2	0.194176	0.00285758	0.511133	10
CELA3A_ultrarare_al2	-0.0570465	-0.0570465	-0.0570465	1
CELSR1_ultrarare_al2	-0.22218	-0.487512	0.113194	4
CENPC_ultrarare_al1	0.0701411	0.0701411	0.0701411	1
CENPC_ultrarare_al2	0.0199096	0.0199096	0.0199096	1
CENPE_ultrarare_al2	-0.227575	-0.227575	-0.227575	1
CENPF_ultrarare_al2	-0.320643	-0.320643	-0.320643	1
CENPQ_ultrarare_al1	-0.219807	-0.451125	-0.023341	7
CENPV_ultrarare_al2	0.497548	0.027919	1.40102	35
CEP104_ultrarare_al1	-0.0167062	-0.0167062	-0.0167062	1
CEP126_ultrarare_al1	0.116185	0.116185	0.116185	1
CEP128_ultrarare_al1	-0.137867	-0.192936	-0.0827976	2
CEP131_ultrarare_al1	0.130658	0.0706094	0.218568	3
CEP162_ultrarare_al2	0.481148	0.481148	0.481148	1
CEP164_ultrarare_al1	-0.274704	-0.274704	-0.274704	1
CEP170B_ultrarare_al1	0.28432	0.202901	0.365739	2
CEP170B_ultrarare_al2	0.374041	0.246033	0.567229	4
CEP250_ultrarare_al1	0.0512063	0.00786684	0.0871128	3
CEP250_ultrarare_al2	0.597558	0.0161295	1.31948	24
CEP290_ultrarare_al1	-0.0664348	-0.0820568	-0.0508128	2
CEP290_ultrarare_al2	1.72022	0.460547	3.91943	26
CEP295NL_ultrarare_al1	-0.20939	-1.07524	-0.0173811	26
CEP68_ultrarare_al1	-0.0790026	-0.0790026	-0.0790026	1
CEP68_ultrarare_al2	-0.321989	-1.19216	-0.00725538	5
CEP95_ultrarare_al1	-0.388197	-0.556125	-0.298611	3
CERCAM_ultrarare_al2	-0.610058	-0.738191	-0.481925	2
CERS4_ultrarare_al1	0.186139	0.186139	0.186139	1
CETN2_ultrarare_al1	0.573644	0.113989	1.41228	6
CFAP100_ultrarare_al1	0.0693672	0.0693672	0.0693672	1
CFAP410_ultrarare_al1	0.0818527	0.0272509	0.154065	7
CFAP410_ultrarare_al2	-1.02068	-1.6117	-0.0672968	12
CFAP44_ultrarare_al2	0.339309	0.00750867	0.959587	35
CFAP46_ultrarare_al2	1.46647	0.110257	3.39174	40
CFAP47_ultrarare_al1	0.168418	0.0223741	0.310393	6
CFAP52_ultrarare_al1	0.254817	0.00696037	0.517585	3
CFAP53_ultrarare_al1	0.153258	0.153258	0.153258	1
CFAP57_ultrarare_al1	0.159504	0.159504	0.159504	1
CFAP65_ultrarare_al2	-0.430144	-1.11076	-0.0528745	20
CFAP70_ultrarare_al1	-0.000984729	-0.000984729	-0.000984729	1
CFAP74_ultrarare_al2	0.533794	0.0257741	1.37959	33
CFAP99_ultrarare_al2	0.3129	0.0547729	0.617635	40
CFH_ultrarare_al1	0.149363	0.114525	0.184201	2
CFHR3_ultrarare_al2	-0.536032	-0.653282	-0.418782	2
CFTR_ultrarare_al2	0.889588	0.0711213	2.76476	32
CGAS_ultrarare_al2	-0.506126	-1.7539	-0.00729382	20
CGN_ultrarare_al1	0.0330982	0.0330982	0.0330982	1
CHAF1A_ultrarare_al1	-0.0819657	-0.174344	-0.0117468	18
CHAF1A_ultrarare_al2	-1.80955	-1.80955	-1.80955	1
CHD1L_ultrarare_al2	-0.862492	-2.14588	-0.0737515	29
CHD3_ultrarare_al2	-0.916055	-2.31966	-0.0905836	36
CHD6_ultrarare_al1	0.0739	0.0196577	0.197878	7
CHD7_ultrarare_al1	0.0624163	0.00274521	0.22212	14
CHD7_ultrarare_al2	0.379496	0.00392148	1.13872	10
CHIC1_ultrarare_al1	-0.871535	-1.98277	-0.472952	8
CHIT1_ultrarare_al2	0.666392	0.0834315	2.04778	15
CHM_ultrarare_al1	-1.87453	-4.09016	-0.863268	16
CHRD_ultrarare_al1	-0.101716	-0.195884	-0.00754859	2
CHRDL1_ultrarare_al1	0.9175	0.44296	1.35262	8
CHRNE_ultrarare_al1	-0.0313015	-0.0313015	-0.0313015	1
CHST12_ultrarare_al2	-0.0147212	-0.0147212	-0.0147212	1
CHST7_ultrarare_al1	-0.699272	-0.699272	-0.699272	1
CHSY1_ultrarare_al1	0.0354051	0.0138515	0.0569586	2
CHTF18_ultrarare_al2	-0.386249	-0.512973	-0.259525	2
CILP_ultrarare_al1	-0.125778	-0.617401	-0.00349413	41
CILP2_ultrarare_al1	0.127469	0.0447521	0.217662	4
CILP2_ultrarare_al2	0.0654405	0.0265105	0.0986054	3
CIP2A_ultrarare_al2	0.413486	0.413486	0.413486	1
CIT_ultrarare_al2	-0.0901912	-0.0901912	-0.0901912	1
CKAP2_ultrarare_al1	0.0688116	0.0411231	0.099464	3
CKAP2_ultrarare_al2	0.382635	0.382635	0.382635	1
CKAP4_ultrarare_al2	-0.450536	-0.877979	-0.0743398	29
CLCA4_ultrarare_al2	0.764373	0.764373	0.764373	1
CLCN2_ultrarare_al1	-0.092298	-0.109119	-0.0754768	2
CLDN34_ultrarare_al1	-0.484063	-1.26728	-0.13503	10
CLEC2L_ultrarare_al2	0.917327	0.10535	2.43029	19
CLHC1_ultrarare_al2	-0.024054	-0.024054	-0.024054	1
CLIC2_ultrarare_al1	-0.511503	-0.511503	-0.511503	1
CLNK_ultrarare_al2	-0.250229	-0.250229	-0.250229	1
CLSTN2_ultrarare_al1	0.203465	0.000978036	0.731029	5
CLSTN3_ultrarare_al1	0.150902	0.150902	0.150902	1
CLTCL1_ultrarare_al1	0.00842353	0.00842353	0.00842353	1
CMC4_ultrarare_al1	1.82628	0.440942	3.05726	14
CMTM7_ultrarare_al2	0.0684043	0.0684043	0.0684043	1
CMYA5_ultrarare_al2	-0.60675	-1.96337	-0.0167277	39
CNDP2_ultrarare_al1	-0.202913	-0.411043	-0.0116158	4
CNGA2_ultrarare_al1	0.721563	0.000758905	2.08496	12
CNGB3_ultrarare_al1	-0.0651871	-0.0826045	-0.0477697	2
CNKSR1_ultrarare_al2	0.721426	0.0712335	2.52405	10
CNKSR2_ultrarare_al1	0.169223	0.169223	0.169223	1
CNMD_ultrarare_al2	-1.27038	-1.27038	-1.27038	1
CNNM3_ultrarare_al2	0.958179	0.144431	2.70754	28
CNOT2_ultrarare_al2	0.326607	0.0120517	2.09009	28
CNTLN_ultrarare_al1	-0.180344	-0.180344	-0.180344	1
CNTLN_ultrarare_al2	-0.752557	-1.65603	-0.0497706	29
CNTNAP2_ultrarare_al1	0.0175462	0.0175462	0.0175462	1
CNTRL_ultrarare_al1	-0.00414608	-0.00414608	-0.00414608	1
CNTRL_ultrarare_al2	-0.774117	-1.82492	-0.0949833	36
CNTROB_ultrarare_al1	-0.118273	-0.118273	-0.118273	1
CNTROB_ultrarare_al2	-0.537613	-1.85119	-0.0729773	19
COBL_ultrarare_al1	-0.145947	-0.461339	-0.0138022	17
COBL_ultrarare_al2	-0.286449	-0.722356	-0.069478	9
COBLL1_ultrarare_al1	-0.0401604	-0.0401604	-0.0401604	1
COG1_ultrarare_al1	-0.0812724	-0.0844297	-0.0781152	2
COG1_ultrarare_al2	-0.865934	-0.865934	-0.865934	1
COG4_ultrarare_al2	0.195011	0.195011	0.195011	1
COL11A1_ultrarare_al1	0.26034	0.00202776	0.645077	74
COL12A1_ultrarare_al2	-0.0549781	-0.305952	0.0826405	3
COL15A1_ultrarare_al1	-0.038389	-0.0755017	-0.0118165	11
COL15A1_ultrarare_al2	-0.301782	-0.630788	-0.0199926	10
COL16A1_ultrarare_al1	-0.16961	-0.16961	-0.16961	1
COL16A1_ultrarare_al2	-0.490431	-1.32252	-0.0143592	19
COL17A1_ultrarare_al1	-0.0725224	-0.0929724	-0.0520723	2
COL18A1_ultrarare_al2	2.00272	0.344009	3.56045	40
COL19A1_ultrarare_al1	-0.195745	-0.383687	-0.0270804	4
COL1A2_ultrarare_al1	-0.0740354	-0.220349	-0.00946639	4
COL20A1_ultrarare_al2	0.0834774	0.0167403	0.150214	2
COL22A1_ultrarare_al2	0.887666	0.00353874	2.40242	9
COL23A1_ultrarare_al2	-0.697322	-1.8006	-0.129162	14
COL24A1_ultrarare_al2	-0.391778	-0.842166	-0.02167	15
COL27A1_ultrarare_al2	1.05964	0.0342768	2.23584	40
COL28A1_ultrarare_al1	-0.0602043	-0.167083	-0.00958707	5
COL28A1_ultrarare_al2	0.974587	0.0182442	2.76767	23
COL3A1_ultrarare_al2	-0.434374	-1.56852	-0.0614877	13
COL4A1_ultrarare_al1	0.117604	0.0152608	0.222226	4
COL4A2_ultrarare_al2	0.395225	0.298109	0.559398	3
COL4A2-AS2_ultrarare_al2	0.0967584	0.0967584	0.0967584	1
COL4A3_ultrarare_al1	0.121678	0.00612618	0.418017	8
COL4A4_ultrarare_al2	-0.405681	-0.773714	-0.0208176	16
COL4A5_ultrarare_al1	0.361618	0.0112751	0.869229	18
COL4A6_ultrarare_al1	-0.15551	-0.731641	0.169901	9
COL5A1_ultrarare_al1	-0.0230878	-0.0230878	-0.0230878	1
COL5A3_ultrarare_al1	0.0121909	0.0121909	0.0121909	1
COL6A1_ultrarare_al1	0.128175	0.00366453	0.397352	23
COL6A2_ultrarare_al2	-0.90674	-0.90674	-0.90674	1
COL6A3_ultrarare_al2	-0.548899	-2.11775	-0.0389295	31
COL6A5_ultrarare_al2	-0.299399	-0.452972	-0.145826	2
COL6A6_ultrarare_al1	-0.153068	-0.233615	-0.0725213	2
COL6A6_ultrarare_al2	0.151125	0.00305887	0.295977	5
COL8A2_ultrarare_al1	-0.0216528	-0.0216528	-0.0216528	1
COL9A2_ultrarare_al1	0.268432	0.0969196	0.447941	6
COLGALT2_ultrarare_al2	0.250906	0.250906	0.250906	1
COPA_ultrarare_al1	-0.0260031	-0.0260031	-0.0260031	1
COQ4_ultrarare_al2	0.0225663	0.0225663	0.0225663	1
COQ6_ultrarare_al1	-0.131093	-0.375215	-0.00187065	3
COQ8A_ultrarare_al1	0.1532	0.1532	0.1532	1
CORO1B_ultrarare_al1	-0.288768	-0.720094	-0.0670903	6
COX10_ultrarare_al1	-0.143607	-0.230948	-0.0159663	5
CP_ultrarare_al1	-0.1044	-0.301469	-0.010801	5
CPA3_ultrarare_al1	0.16177	0.0239324	0.466564	5
CPAMD8_ultrarare_al1	0.136942	0.0888711	0.185013	2
CPE_ultrarare_al1	-0.208561	-0.208561	-0.208561	1
CPEB2_ultrarare_al2	-0.499193	-1.3096	-0.0727845	6
CPLANE1_ultrarare_al1	0.208746	0.0342628	0.432636	6
CPZ_ultrarare_al1	-0.0715837	-0.114664	-0.0373073	3
CPZ_ultrarare_al2	-0.701619	-1.63563	-0.0368488	30
CRACR2A_ultrarare_al2	-0.886969	-2.83999	-0.00987613	23
CRACR2B_ultrarare_al2	-0.0928241	-0.0928241	-0.0928241	1
CRAT_ultrarare_al1	0.221529	0.0567763	0.386282	2
CRAT_ultrarare_al2	-0.199212	-0.317211	-0.0812126	2
CRB1_ultrarare_al1	0.0632911	0.0632911	0.0632911	1
CRB2_ultrarare_al2	0.498281	0.498281	0.498281	1
CREG1_ultrarare_al2	0.438563	0.140012	0.737114	2
CRELD1_ultrarare_al1	0.131087	0.0059328	0.454189	4
CRLF2_ultrarare_al2	-0.089649	-0.31917	0.114474	27
CRMP1_ultrarare_al2	0.79213	0.0477355	3.57072	15
CROCC_ultrarare_al2	-0.716704	-2.02273	-0.0569805	33
CROCC2_ultrarare_al2	-0.478479	-1.08328	-0.0264721	7
CRTAP_ultrarare_al1	0.222189	0.0787694	0.563426	4
CRYBG1_ultrarare_al1	0.0695509	0.00963202	0.141181	9
CRYBG1_ultrarare_al2	0.799238	0.0494813	2.52833	25
CRYBG2_ultrarare_al2	-0.00684796	-0.30697	0.182314	3
CRYBG3_ultrarare_al2	-0.055809	-0.055809	-0.055809	1
CRYGB_ultrarare_al2	0.388406	0.06148	0.715331	2
CRYZL2P-SEC16B;SEC16B_ultrarare_al2	1.50905	0.0336942	3.67234	40
CSF1R_ultrarare_al1	0.0663051	0.0174219	0.125721	4
CSF2RA_ultrarare_al2	-0.379743	-0.953751	-0.018614	23
CSF2RB_ultrarare_al1	0.118002	0.0445067	0.208753	5
CSF3R_ultrarare_al1	0.161221	0.005348	0.404435	21
CSF3R_ultrarare_al2	0.364997	0.112097	0.617897	2
CSHL1_ultrarare_al2	0.406416	0.0267326	0.96954	11
CSMD2_ultrarare_al2	-0.381982	-1.26365	-0.0287892	12
CSMD3_ultrarare_al1	0.165546	0.0169175	0.475056	81
CSPG4_ultrarare_al1	0.095267	0.027075	0.246564	8
CSPG4_ultrarare_al2	1.04783	0.119555	4.33541	33
CST4_ultrarare_al2	0.524534	0.0443167	0.972274	11
CT45A10_ultrarare_al1	1.75384	0.343739	4.45996	18
CT47B1_ultrarare_al1	0.434274	0.041628	0.884246	16
CTBP2_ultrarare_al1	0.134347	0.0175309	0.408205	52
CTCFL_ultrarare_al2	-0.892583	-0.892583	-0.892583	1
CTIF_ultrarare_al2	0.288143	0.0152246	1.00816	5
CTNNA3_ultrarare_al1	0.195688	0.00556175	0.385815	2
CTNND2_ultrarare_al2	0.689637	0.194851	1.72919	5
CTPS2_ultrarare_al1	0.206489	-0.0967366	0.509714	2
CTRL_ultrarare_al2	0.64869	0.00693937	2.10175	13
CTSB_ultrarare_al2	1.27709	0.849375	1.7048	2
CTSE_ultrarare_al1	-0.14405	-0.650442	-0.00382238	63
CTSE_ultrarare_al2	-0.232397	-0.232397	-0.232397	1
CTSF_ultrarare_al2	-0.311737	-0.667746	-0.0563835	5
CTTNBP2_ultrarare_al1	-0.0331324	-0.0476922	-0.00561252	3
CTU2_ultrarare_al2	-0.433582	-0.434539	-0.432626	2
CUBN_ultrarare_al2	0.719361	0.0632325	2.48367	43
CUL7_ultrarare_al1	-0.105182	-0.126614	-0.0837505	2
CUX2_ultrarare_al1	-0.13264	-0.13264	-0.13264	1
CWC27_ultrarare_al1	0.416798	0.416798	0.416798	1
CWF19L2_ultrarare_al1	0.738897	0.738897	0.738897	1
CWF19L2_ultrarare_al2	0.210943	0.210943	0.210943	1
CXorf21_ultrarare_al1	-0.42582	-0.972561	-0.0211069	6
CXorf38_ultrarare_al1	0.960421	0.0188517	1.83647	13
CXorf66_ultrarare_al1	1.0275	0.0240906	2.59594	11
CYB5R2_ultrarare_al2	0.307918	0.125082	0.490754	2
CYB5R3_ultrarare_al1	0.19758	0.0232561	0.663161	14
CYB5R3_ultrarare_al2	0.932661	0.234484	2.76358	22
CYHR1_ultrarare_al2	0.246283	0.0203214	1.0129	9
CYLC1_ultrarare_al1	-0.208668	-1.18448	1.54286	4
CYP20A1_ultrarare_al2	-0.239683	-0.469306	-0.0779588	3
CYP24A1_ultrarare_al1	0.115996	0.00727136	0.298935	11
CYP2A6_ultrarare_al1	0.0458976	0.00617683	0.0875463	5
CYP2A6_ultrarare_al2	0.801588	0.0143189	2.90306	17
CYP2S1_ultrarare_al1	-0.00977382	-0.00977382	-0.00977382	1
CYP3A7;CYP3A7-CYP3A51P_ultrarare_al2	0.231171	0.0422326	0.546873	14
CYP4F3_ultrarare_al1	0.124695	0.00149497	0.532589	10
CYP4V2_ultrarare_al2	0.0875581	0.0875581	0.0875581	1
CYS1_ultrarare_al2	0.731875	0.137154	2.30665	25
CYSLTR1_ultrarare_al1	-0.601472	-1.70024	-0.082713	12
DAAM1_ultrarare_al1	0.197962	0.197962	0.197962	1
DAAM2_ultrarare_al1	0.130942	0.0116267	0.548115	12
DACH1_ultrarare_al2	-0.632509	-1.68973	-0.0103877	33
DACH2_ultrarare_al1	-1.45677	-2.73343	-0.160167	17
DAGLB_ultrarare_al2	-0.519761	-1.57245	-0.0366383	6
DAO_ultrarare_al2	-0.0296576	-0.0803477	-0.00333871	3
DAPK1_ultrarare_al2	0.202506	0.202506	0.202506	1
DCAF12L1_ultrarare_al1	-0.285009	-0.498055	-0.133405	4
DCAF12L2_ultrarare_al1	-0.359713	-0.359713	-0.359713	1
DCAF4_ultrarare_al2	1.20403	0.105061	3.6341	36
DCAF5_ultrarare_al1	0.126083	0.00941152	0.350522	6
DCAF6_ultrarare_al1	-0.0356899	-0.0356899	-0.0356899	1
DCAF8L1_ultrarare_al1	0.6084	0.0198663	2.50211	7
DCAF8L2_ultrarare_al1	-0.591693	-1.27387	-0.00102639	12
DCDC1_ultrarare_al1	-0.00591751	-0.00591751	-0.00591751	1
DCDC1_ultrarare_al2	-0.669628	-2.16983	-0.0825203	12
DCHS2_ultrarare_al2	0.0613984	-0.0973968	0.157889	8
DCPS_ultrarare_al1	-0.273451	-0.883797	-0.0114434	25
DCST2_ultrarare_al1	0.184479	0.00868112	0.456429	31
DCT_ultrarare_al1	-0.144735	-0.144735	-0.144735	1
DCX_ultrarare_al1	0.684003	0.125567	1.6272	14
DDN_ultrarare_al2	0.456631	0.0535467	1.43223	5
DDX10_ultrarare_al2	0.114095	0.114095	0.114095	1
DDX47_ultrarare_al1	0.265544	0.00455536	0.974008	18
DDX51_ultrarare_al1	0.224356	0.224356	0.224356	1
DDX51_ultrarare_al2	0.426352	0.0441484	1.93615	22
DDX53_ultrarare_al1	-0.0534195	-0.247174	0.124948	3
DDX54_ultrarare_al1	0.109355	0.00808154	0.405326	20
DDX54_ultrarare_al2	0.169102	0.135975	0.202229	2
DEDD_ultrarare_al2	0.308197	0.308197	0.308197	1
DEFB119_ultrarare_al2	0.300908	0.00692986	1.2151	13
DENND1A_ultrarare_al1	-0.181653	-0.433626	-0.00690823	8
DENND4B_ultrarare_al1	-0.177262	-0.177262	-0.177262	1
DENND5B_ultrarare_al1	0.142202	0.00723571	0.407351	7
DGAT2L6_ultrarare_al1	-0.522755	-0.882054	-0.301361	9
DGKI_ultrarare_al2	0.752725	0.103281	1.59949	10
DGKK_ultrarare_al1	-0.709486	-1.62115	-0.196739	16
DGKQ_ultrarare_al2	-0.0207407	-0.0258835	-0.0155978	2
DGKZ_ultrarare_al1	-0.270857	-0.270857	-0.270857	1
DGLUCY_ultrarare_al1	0.333263	0.0814845	0.489022	3
DGLUCY_ultrarare_al2	0.259662	0.209766	0.309558	2
DHRSX_ultrarare_al2	-0.233928	-0.569475	-0.034374	13
DHX29_ultrarare_al2	-1.2428	-1.2428	-1.2428	1
DHX37_ultrarare_al1	0.0233327	0.0233327	0.0233327	1
DHX38_ultrarare_al1	-0.0886568	-0.287344	-0.0137959	14
DHX57_ultrarare_al1	0.0927954	0.0859256	0.0996651	2
DHX58_ultrarare_al1	0.0528599	0.0127102	0.167861	5
DIAPH2_ultrarare_al1	-0.393465	-0.826978	-0.0668783	4
DIP2A_ultrarare_al2	0.155883	0.155883	0.155883	1
DIPK1C_ultrarare_al2	-0.422884	-0.696307	-0.0583402	4
DIPK2B_ultrarare_al1	-0.373305	-0.770912	0.110163	7
DIS3L_ultrarare_al1	0.014007	0.014007	0.014007	1
DIS3L2_ultrarare_al1	-0.122564	-0.378539	-0.0146593	5
DISP2_ultrarare_al1	-0.0219236	-0.0219236	-0.0219236	1
DISP2_ultrarare_al2	-0.730588	-1.81442	-0.0233795	19
DIXDC1_ultrarare_al1	-0.0688045	-0.0856419	-0.0519672	2
DKC1_ultrarare_al1	-1.96674	-3.88975	-0.545941	10
DKK2_ultrarare_al2	-0.0145424	-0.0145424	-0.0145424	1
DLG3_ultrarare_al1	-1.90752	-4.25243	-0.23202	15
DLGAP3_ultrarare_al1	0.2667	0.2667	0.2667	1
DLX6_ultrarare_al1	-0.18499	-0.287492	-0.109312	3
DLX6_ultrarare_al2	0.0886621	0.0886621	0.0886621	1
DMBT1_ultrarare_al1	-0.16375	-0.30392	-0.0235808	2
DMBT1_ultrarare_al2	-0.163414	-0.230927	-0.0959018	2
DMD_ultrarare_al1	0.203969	0.000442417	0.571027	21
DMGDH_ultrarare_al1	-0.0144958	-0.0144958	-0.0144958	1
DMKN_ultrarare_al2	-0.686658	-2.02521	-0.0215023	24
DMRTA1_ultrarare_al2	-0.460093	-0.698418	-0.322817	4
DMRTA2_ultrarare_al2	-1.38057	-3.42617	-0.20199	26
DMXL1_ultrarare_al2	-0.547133	-0.547133	-0.547133	1
DNAAF5_ultrarare_al2	-0.368145	-1.54212	-0.0472987	10
DNAH1_ultrarare_al2	0.354643	0.000487371	1.24167	20
DNAH10_ultrarare_al2	-0.842238	-3.05086	-0.0500011	14
DNAH11_ultrarare_al2	0.389566	-0.158322	0.965559	6
DNAH12_ultrarare_al2	-0.189978	-0.47805	-0.0558912	7
DNAH14_ultrarare_al2	0.445677	0.0398248	1.95318	28
DNAH17_ultrarare_al2	-0.256524	-0.645089	-0.023549	15
DNAH2_ultrarare_al2	-0.173497	-0.460323	-0.00620896	10
DNAH3_ultrarare_al2	-0.382882	-1.46414	-0.0147041	23
DNAH5_ultrarare_al2	-0.412214	-1.12357	-0.00531545	29
DNAH6_ultrarare_al2	-0.341563	-0.341563	-0.341563	1
DNAH7_ultrarare_al2	-0.202033	-0.518789	-0.0191532	12
DNAH8_ultrarare_al2	0.610891	0.071012	1.53483	35
DNAH9_ultrarare_al2	-0.852544	-3.15565	-0.0268288	32
DNAJC1_ultrarare_al2	0.916381	0.237848	1.59491	2
DNASE1L1_ultrarare_al1	0.604688	0.187057	1.23497	7
DNHD1_ultrarare_al2	0.429317	0.0429405	1.97626	26
DNM1_ultrarare_al2	0.188353	0.00057982	0.356591	5
DNMBP_ultrarare_al1	0.0950573	0.0950573	0.0950573	1
DNMT1_ultrarare_al2	0.0823596	0.0257031	0.139016	2
DNMT3B_ultrarare_al1	0.189542	0.189542	0.189542	1
DNTTIP2_ultrarare_al2	-1.37877	-4.33404	-0.0339846	31
DOCK1_ultrarare_al1	0.0898728	0.00822532	0.17152	2
DOCK10_ultrarare_al1	-0.175353	-0.964795	-0.0144856	24
DOCK10_ultrarare_al2	0.099022	0.0671725	0.130871	2
DOCK11_ultrarare_al1	-0.106869	-0.471342	0.191048	5
DOCK2_ultrarare_al2	0.670817	0.0851752	1.27189	14
DOCK5_ultrarare_al1	0.0715569	0.0023836	0.253924	9
DOCK6_ultrarare_al1	0.0353991	0.00874036	0.0620578	2
DOCK6_ultrarare_al2	-0.352962	-0.933291	-0.0157068	20
DOCK8_ultrarare_al2	0.3756	0.0776786	0.796587	7
DOCK9_ultrarare_al1	-0.108406	-0.174497	-0.0646757	6
DOT1L_ultrarare_al1	-0.127014	-0.127014	-0.127014	1
DPP7_ultrarare_al1	-0.0320413	-0.0320413	-0.0320413	1
DPP8_ultrarare_al1	0.321059	0.00638424	0.635733	2
DPP8_ultrarare_al2	0.34091	0.110658	0.571162	2
DPY19L4_ultrarare_al1	-0.115577	-0.115577	-0.115577	1
DPYD_ultrarare_al2	-0.165003	-0.51434	0.0806692	16
DRP2_ultrarare_al1	-0.907642	-1.8014	-0.205266	13
DSC2_ultrarare_al1	-0.0498477	-0.0715309	-0.0351245	3
DSG2_ultrarare_al1	-0.0745735	-0.199489	-0.00557345	7
DSP_ultrarare_al2	0.147772	0.0641515	0.302213	5
DSPP_ultrarare_al2	0.478625	0.0151339	2.05934	5
DTHD1_ultrarare_al2	-0.344519	-0.846879	-0.00859698	8
DTX4_ultrarare_al1	0.291445	0.291445	0.291445	1
DUOX1_ultrarare_al1	0.107849	0.000398822	0.352854	40
DUS3L_ultrarare_al1	0.0508605	0.0508605	0.0508605	1
DUSP21_ultrarare_al1	0.67939	0.0322426	1.32654	2
DUSP27_ultrarare_al1	-0.0364635	-0.0364635	-0.0364635	1
DUSP5_ultrarare_al2	-0.332219	-0.419728	-0.24471	2
DVL1_ultrarare_al1	-0.128975	-0.377186	-0.00573705	34
DYNC1H1_ultrarare_al1	0.188849	0.188849	0.188849	1
DYNC2H1_ultrarare_al2	0.346167	0.13966	0.776754	5
DYNLT3_ultrarare_al1	-0.71438	-1.74322	-0.14689	5
DYRK3_ultrarare_al1	-0.0150212	-0.0150212	-0.0150212	1
DZIP1_ultrarare_al2	0.311952	0.0469584	0.576946	2
E2F5_ultrarare_al2	0.00361309	0.00361309	0.00361309	1
E2F7_ultrarare_al1	-0.333866	-0.333866	-0.333866	1
E4F1_ultrarare_al1	0.194606	0.13578	0.309304	7
E4F1_ultrarare_al2	-0.796442	-2.17943	-0.146729	21
EBP_ultrarare_al1	-0.248925	-0.248925	-0.248925	1
ECE2;EEF1AKMT4-ECE2_ultrarare_al2	0.496054	0.0387388	1.83145	10
ECPAS_ultrarare_al1	0.0629319	0.0487264	0.0771375	2
ECPAS_ultrarare_al2	1.21595	0.0799466	3.62325	22
EDA_ultrarare_al1	0.681523	0.0593614	1.30368	2
EFCAB5_ultrarare_al2	-1.00524	-2.25874	-0.149832	39
EFCAB6_ultrarare_al1	0.0980014	0.00961158	0.30397	24
EFCAB6_ultrarare_al2	0.300275	0.0349179	0.722197	14
EFCC1_ultrarare_al2	0.250288	0.250288	0.250288	1
EFHB_ultrarare_al2	0.189529	0.138546	0.276255	3
EFHC1_ultrarare_al1	-0.039521	-0.039521	-0.039521	1
EFHC2_ultrarare_al1	-0.93294	-1.56683	-0.128148	6
EFNB1_ultrarare_al1	-1.05004	-2.69773	-0.147124	12
EGF_ultrarare_al2	-0.410755	-0.686949	-0.134561	2
EGFL6_ultrarare_al1	-0.358787	-1.43497	-0.0138318	5
EGFLAM_ultrarare_al1	0.135138	0.000795982	0.6223	17
EGFR_ultrarare_al1	-0.241762	-0.43017	-0.0834404	5
EHBP1L1_ultrarare_al1	0.126519	0.118025	0.135013	2
EHD2_ultrarare_al1	-0.332693	-0.82426	-0.081994	3
EHHADH_ultrarare_al1	0.00260266	0.00260266	0.00260266	1
EIF4G3_ultrarare_al1	0.0408582	0.0408582	0.0408582	1
EIF5B_ultrarare_al1	-0.0600423	-0.0951447	-0.0249399	2
ELF1_ultrarare_al1	0.488704	0.488704	0.488704	1
ELF4_ultrarare_al1	0.691219	0.0603594	1.42717	9
ELK1_ultrarare_al1	0.783469	0.0763489	1.70426	10
ELMO3_ultrarare_al2	-0.763326	-1.90688	-0.241896	14
ELMSAN1_ultrarare_al2	-0.877412	-2.16171	-0.121976	17
ELOA2_ultrarare_al1	-0.19152	-0.834745	-0.0111583	33
ELP1_ultrarare_al1	0.123818	0.000786861	0.475688	6
ELP2_ultrarare_al2	0.117562	0.117562	0.117562	1
EMC1_ultrarare_al2	-0.585014	-0.94785	-0.222177	2
EMILIN1_ultrarare_al2	-0.11484	-0.339092	-0.00191018	3
EMILIN2_ultrarare_al2	0.422465	0.000948088	1.50598	15
EMILIN3_ultrarare_al2	0.783937	0.00732643	2.81907	20
EML5_ultrarare_al2	0.48606	0.147994	1.12396	5
EN1_ultrarare_al2	1.27595	0.297961	3.15379	39
ENGASE_ultrarare_al1	0.0102348	0.0102348	0.0102348	1
ENO3_ultrarare_al1	0.0367905	0.0367905	0.0367905	1
ENOX2_ultrarare_al1	-0.410309	-0.864453	-0.0050935	6
EP300_ultrarare_al1	0.00982241	0.00262211	0.0170227	2
EP300_ultrarare_al2	0.60693	0.0323524	1.51101	11
EP400_ultrarare_al2	-0.247938	-0.8909	-0.000716575	20
EPB41L4A_ultrarare_al1	0.11738	0.0159127	0.204783	8
EPB41L4B_ultrarare_al2	-0.450981	-0.770693	-0.234257	5
EPHA1_ultrarare_al2	0.329339	0.0313587	0.774475	3
EPHA10_ultrarare_al1	0.0362475	0.0362475	0.0362475	1
EPHA10_ultrarare_al2	-0.128092	-0.128092	-0.128092	1
EPHA2_ultrarare_al1	0.198594	0.0182217	0.627813	13
EPHA5_ultrarare_al1	0.0631736	0.0631736	0.0631736	1
EPHA8_ultrarare_al1	0.126239	0.0171045	0.257848	13
EPHB3_ultrarare_al1	-0.292546	-0.292546	-0.292546	1
EPHB3_ultrarare_al2	-0.947399	-2.40138	-0.0509334	27
ERAL1_ultrarare_al1	0.0161895	0.0161895	0.0161895	1
ERBIN_ultrarare_al1	-0.0631279	-0.0749281	-0.0538076	5
ERBIN_ultrarare_al2	0.543554	0.0556288	1.82988	4
ERC1_ultrarare_al1	-0.178534	-0.178534	-0.178534	1
ERCC2_ultrarare_al1	0.167382	0.167382	0.167382	1
ERCC2_ultrarare_al2	-0.197671	-0.425459	-0.0134211	10
ERCC4_ultrarare_al2	0.755895	0.129722	2.65136	22
ERCC6L_ultrarare_al1	0.718048	0.116547	1.95326	12
ERCC6L2_ultrarare_al2	-0.418478	-0.891725	-0.0888713	21
ERFE_ultrarare_al2	-0.563735	-1.1075	-0.126745	8
ERICH1_ultrarare_al2	-0.00640984	-0.00640984	-0.00640984	1
ERICH3_ultrarare_al1	-0.231966	-0.322209	-0.141722	2
ERICH3_ultrarare_al2	0.516988	0.0473812	0.929516	6
ERICH6_ultrarare_al1	-0.0975774	-0.101751	-0.093404	2
ERMP1_ultrarare_al1	0.279703	0.0288693	0.788307	6
ERV3-1-ZNF117;ZNF117_ultrarare_al1	0.303911	0.0715838	0.539262	6
ERVMER34-1_ultrarare_al1	0.0507269	0.0187795	0.106029	5
ESCO2_ultrarare_al1	-0.417714	-0.417714	-0.417714	1
ESPNL_ultrarare_al1	0.0544102	0.000191536	0.160525	9
ESX1_ultrarare_al1	-0.497126	-1.28066	-0.00925952	10
ESYT2_ultrarare_al2	0.368558	0.038957	1.06417	18
ETAA1_ultrarare_al2	-0.409654	-0.979125	-0.0839773	6
ETV4_ultrarare_al1	-0.060476	-0.107837	-0.013115	2
ETV5_ultrarare_al2	-0.796624	-1.83014	-0.0564434	5
EVC_ultrarare_al2	-0.227954	-0.295492	-0.160416	2
EVC2_ultrarare_al2	0.634645	0.00842122	1.66259	28
EVPL_ultrarare_al2	0.869036	0.122223	2.13056	36
EVX1_ultrarare_al1	0.280798	0.252791	0.308805	2
EVX2_ultrarare_al2	-0.744042	-1.44124	-0.168504	8
EXD3_ultrarare_al1	-0.167759	-0.167759	-0.167759	1
EXOSC3_ultrarare_al2	-0.222818	-0.525577	-0.0296248	8
EXPH5_ultrarare_al1	0.131912	0.0179861	0.299758	9
EXTL1_ultrarare_al1	0.13393	0.024297	0.279696	4
EYS_ultrarare_al2	-0.27198	-0.834868	-0.00557147	7
EZHIP_ultrarare_al1	0.103544	0.0242013	0.135962	5
F8_ultrarare_al1	-0.312193	-0.678299	-0.0204936	8
FA2H_ultrarare_al1	0.0444127	0.00525382	0.0835716	2
FAAH2_ultrarare_al1	-1.08977	-2.84212	-0.103835	16
FAAP20_ultrarare_al1	-0.0942252	-0.156983	-0.0314673	2
FADS6_ultrarare_al2	-0.815007	-0.815007	-0.815007	1
FAM104A_ultrarare_al2	0.0246907	0.0246907	0.0246907	1
FAM110A_ultrarare_al1	0.281988	0.0131034	0.730648	8
FAM110C_ultrarare_al1	-0.0336673	-0.0472368	-0.0200979	2
FAM117B_ultrarare_al2	-0.431699	-0.770131	-0.127329	4
FAM120C_ultrarare_al1	-1.60196	-4.27846	-0.165248	18
FAM122B_ultrarare_al1	-0.708762	-1.28838	-0.243382	5
FAM122C_ultrarare_al1	-0.509597	-0.509597	-0.509597	1
FAM133A_ultrarare_al1	-1.06339	-2.01852	-0.225817	15
FAM135A_ultrarare_al2	-0.052219	-0.052219	-0.052219	1
FAM149A_ultrarare_al2	-0.146319	-0.189448	-0.10319	2
FAM149B1_ultrarare_al2	0.626623	0.157948	1.12752	5
FAM155B_ultrarare_al1	-0.242652	-0.827002	-0.0165269	4
FAM160A2_ultrarare_al1	0.050944	0.00342034	0.0984677	2
FAM166A_ultrarare_al1	0.234732	0.225925	0.24354	2
FAM171A2_ultrarare_al2	-0.424572	-1.05657	-0.0466917	20
FAM184B_ultrarare_al1	-0.180729	-0.38141	-0.0013824	9
FAM186A_ultrarare_al2	0.24671	0.000228862	1.10455	13
FAM187A_ultrarare_al1	-0.0831759	-0.147465	-0.053126	4
FAM193A_ultrarare_al2	0.672305	0.143685	1.90318	23
FAM214B_ultrarare_al1	-0.117751	-0.220566	-0.0149362	2
FAM217A_ultrarare_al1	-0.173492	-0.231635	-0.115349	2
FAM221A_ultrarare_al2	-0.305272	-0.850176	-0.0102134	13
FAM241A_ultrarare_al2	1.05958	0.0408093	3.43709	27
FAM3A_ultrarare_al1	0.986303	0.0935902	2.14697	4
FAM47A_ultrarare_al1	-0.741299	-1.50259	-0.0454474	18
FAM47B_ultrarare_al1	-1.39465	-2.53819	-0.2511	2
FAM47C_ultrarare_al1	0.330467	0.037927	0.693735	7
FAM53A_ultrarare_al1	-0.0975176	-0.0975176	-0.0975176	1
FAM71E2_ultrarare_al2	0.453158	0.0254599	1.62656	11
FAM83C_ultrarare_al1	0.0883168	0.0754691	0.101164	2
FAM83E_ultrarare_al1	0.0969769	0.00901773	0.284178	4
FAM92B_ultrarare_al2	0.310849	0.103409	0.51829	2
FAM9A_ultrarare_al1	2.09191	0.0202698	4.63819	26
FANCB_ultrarare_al1	-0.887576	-1.74628	-0.258788	6
FANCI_ultrarare_al2	-0.898043	-1.42946	-0.0367534	4
FANCM_ultrarare_al1	-0.103342	-0.313725	-0.00472032	10
FANCM_ultrarare_al2	-1.15944	-1.9288	-0.390084	2
FANK1_ultrarare_al2	0.245838	0.245838	0.245838	1
FASN_ultrarare_al1	-0.0905776	-0.314832	-0.00834934	18
FAT1_ultrarare_al2	0.593807	0.0103643	2.11793	38
FAT2_ultrarare_al2	-0.243762	-0.410823	-0.160126	4
FAT3_ultrarare_al2	0.176674	4.32382e-05	0.5943	15
FAT4_ultrarare_al2	-0.573882	-0.966968	-0.0182232	3
FATE1_ultrarare_al1	0.477023	0.0209494	0.933096	2
FBF1_ultrarare_al2	-0.297349	-0.51323	-0.0620504	6
FBH1_ultrarare_al2	5.09408e-05	5.09408e-05	5.09408e-05	1
FBLL1_ultrarare_al2	-0.207698	-0.538232	-0.0262612	5
FBN1_ultrarare_al2	-0.278437	-0.875241	-0.0137123	7
FBN3_ultrarare_al2	0.297753	0.0699513	0.661626	13
FBRS_ultrarare_al2	-0.431231	-1.16163	-0.102394	4
FBRSL1_ultrarare_al2	0.183756	-0.0971476	0.46466	2
FBXL8_ultrarare_al2	-0.0217459	-0.0217459	-0.0217459	1
FBXO10_ultrarare_al1	-0.123417	-0.265213	-0.0291275	8
FBXO11_ultrarare_al2	-0.234502	-0.234502	-0.234502	1
FBXW5_ultrarare_al1	0.0992028	0.044668	0.202413	4
FBXW5_ultrarare_al2	0.272391	0.0103803	0.941642	9
FCAMR_ultrarare_al1	0.0146337	0.00381879	0.0349114	3
FCER1A_ultrarare_al1	-0.0040563	-0.0040563	-0.0040563	1
FCHO1_ultrarare_al1	-0.0406948	-0.0623266	-0.019063	2
FCN3_ultrarare_al2	0.588753	0.298955	0.89427	10
FCRL5_ultrarare_al1	-0.0830368	-0.084201	-0.0818726	2
FCRL5_ultrarare_al2	-0.207546	-0.230832	-0.184261	2
FCRL6_ultrarare_al2	-0.323846	-0.552442	-0.0541801	12
FCSK_ultrarare_al1	-0.145665	-0.591845	-0.00967178	33
FER1L5_ultrarare_al1	0.139972	0.00621332	0.475612	30
FER1L5_ultrarare_al2	-0.253583	-0.253583	-0.253583	1
FER1L6_ultrarare_al2	1.07802	0.22531	3.39022	26
FEZF2_ultrarare_al2	-0.0888457	-0.0888457	-0.0888457	1
FGD1_ultrarare_al1	-1.05261	-1.96075	-0.00142161	11
FGD3_ultrarare_al2	-0.394172	-0.977242	-0.0130632	17
FGD4_ultrarare_al1	-0.31136	-0.31136	-0.31136	1
FGF13_ultrarare_al1	-0.568871	-0.987164	-0.161259	8
FGF22_ultrarare_al1	0.0528631	0.0528631	0.0528631	1
FGFR4_ultrarare_al2	-0.471882	-0.665893	-0.340231	3
FGFRL1_ultrarare_al2	0.383408	0.0314496	0.896729	3
FGG_ultrarare_al1	-0.26937	-0.361866	-0.176874	2
FHAD1_ultrarare_al1	-0.156298	-0.484735	-0.00113179	22
FHDC1_ultrarare_al1	0.125683	0.00638029	0.406914	40
FHL1_ultrarare_al1	0.535818	0.0187243	1.16093	4
FHOD3_ultrarare_al2	0.193266	0.193266	0.193266	1
FITM1_ultrarare_al1	0.164787	0.00356667	0.757582	8
FJX1_ultrarare_al2	0.761383	0.319447	1.77485	4
FKBP1B_ultrarare_al2	0.551243	0.00361034	1.63702	41
FLG_ultrarare_al2	0.422141	0.0107054	1.60193	51
FLII_ultrarare_al1	0.00311527	0.00311527	0.00311527	1
FLII_ultrarare_al2	0.0619934	0.0619934	0.0619934	1
FLNA_ultrarare_al1	-0.638846	-1.09269	-0.151307	15
FLNB_ultrarare_al2	-0.284844	-0.492772	-0.00868777	12
FLT3_ultrarare_al2	0.182436	0.182436	0.182436	1
FLT4_ultrarare_al1	0.110059	0.0145294	0.329614	20
FLT4_ultrarare_al2	0.456485	0.456485	0.456485	1
FLYWCH1_ultrarare_al1	-0.140778	-0.20903	-0.072527	2
FMN1_ultrarare_al1	-0.308732	-0.756903	-0.00493022	76
FMN1_ultrarare_al2	-0.0827122	-0.0827122	-0.0827122	1
FMNL2_ultrarare_al1	0.115312	0.083204	0.146727	4
FMR1NB_ultrarare_al1	0.19107	0.0530366	0.329103	2
FNBP4_ultrarare_al1	0.178383	0.118906	0.237859	2
FNDC1_ultrarare_al2	0.650081	0.0313278	3.15678	29
FNDC7_ultrarare_al1	0.0421326	0.0144685	0.0697966	2
FNIP1_ultrarare_al1	-0.118663	-0.338205	-0.0122177	8
FNIP2_ultrarare_al1	0.122858	0.00507658	0.589827	32
FOCAD_ultrarare_al1	0.0478773	0.0188275	0.132789	8
FOCAD_ultrarare_al2	0.382116	0.00927505	2.11528	19
FOLR3_ultrarare_al1	0.277324	0.277324	0.277324	1
FOLR3_ultrarare_al2	1.14454	0.0292851	2.70387	33
FOXB2_ultrarare_al2	-0.0239922	-0.357027	0.309042	2
FOXC1_ultrarare_al2	-0.223332	-0.526849	-0.0149783	7
FOXD1_ultrarare_al1	-0.0540005	-0.0735986	-0.0344023	2
FOXD1_ultrarare_al2	-0.591384	-1.17122	-0.143254	18
FOXD4L5_ultrarare_al2	-0.0477082	-1.59657	0.45575	5
FOXE1_ultrarare_al2	-0.13972	-0.41713	-0.00208383	10
FOXF1_ultrarare_al2	0.393737	0.0131467	0.810087	3
FOXF2_ultrarare_al2	0.362559	0.0846774	0.899189	3
FOXG1_ultrarare_al2	-0.154841	-0.154841	-0.154841	1
FOXI3_ultrarare_al2	0.154736	0.154736	0.154736	1
FOXK1_ultrarare_al1	0.0529711	0.0529711	0.0529711	1
FOXK1_ultrarare_al2	0.359884	0.0155351	1.42964	11
FOXK2_ultrarare_al1	0.189945	0.0699612	0.533099	5
FOXN4_ultrarare_al1	-0.138128	-0.245218	-0.0310373	2
FOXO4_ultrarare_al1	-0.343829	-0.647893	-0.00478009	6
FOXQ1_ultrarare_al2	0.141865	0.141865	0.141865	1
FOXR2_ultrarare_al1	-1.46653	-2.79671	-0.125931	11
FRAS1_ultrarare_al2	0.176663	0.00217934	0.497362	9
FREM1_ultrarare_al2	-0.24966	-0.587611	-0.0632948	9
FREM2_ultrarare_al2	-0.0415425	-0.0915358	-0.00637245	3
FREM3_ultrarare_al1	-0.133132	-0.133132	-0.133132	1
FREM3_ultrarare_al2	0.615492	0.0242181	2.27699	27
FRMD6_ultrarare_al1	-0.149154	-0.349905	-0.0479024	7
FRMD7_ultrarare_al1	0.730553	0.00123305	2.33902	17
FRMD8_ultrarare_al2	0.323877	0.251427	0.396327	2
FRMPD1_ultrarare_al2	-1.02934	-1.7882	-0.249978	3
FRMPD3_ultrarare_al1	-0.379708	-1.61492	0.0635332	6
FRMPD4_ultrarare_al1	0.383898	-0.0880537	1.59643	7
FRRS1L_ultrarare_al2	0.319258	0.089183	0.549333	2
FRS2_ultrarare_al2	0.551331	0.000502215	1.57164	5
FRY_ultrarare_al1	-0.0257895	-0.0257895	-0.0257895	1
FSCB_ultrarare_al1	0.0894633	0.006069	0.297245	19
FSD2_ultrarare_al1	-0.0220939	-0.0220939	-0.0220939	1
FSIP2_ultrarare_al2	-0.234484	-0.609479	-0.0253285	22
FSTL4_ultrarare_al1	-0.157314	-0.267157	-0.0858204	5
FTHL17_ultrarare_al1	-1.17864	-2.1244	-0.0485596	14
FTSJ1_ultrarare_al1	-0.666926	-1.83843	-0.0204088	11
FUBP3_ultrarare_al1	-0.171578	-0.171578	-0.171578	1
FUCA1_ultrarare_al2	0.527518	0.0723641	1.79161	19
FUNDC1_ultrarare_al1	1.37606	0.158996	3.21232	11
FUNDC2_ultrarare_al1	0.283859	0.129112	0.438606	2
FUT11_ultrarare_al1	-0.0266093	-0.0504024	-0.00281631	2
FYB2_ultrarare_al1	0.43128	0.43128	0.43128	1
FYCO1_ultrarare_al1	0.289391	0.289391	0.289391	1
FZD1_ultrarare_al2	0.03492	0.03492	0.03492	1
FZD10_ultrarare_al2	-0.542456	-1.72305	-0.0367022	5
FZD8_ultrarare_al2	0.266592	-0.283381	0.587017	4
G6PD_ultrarare_al1	-1.1549	-3.38978	-0.305393	15
GAA_ultrarare_al1	0.228614	0.00448688	0.889153	71
GAB3_ultrarare_al1	0.936822	0.210178	2.81199	14
GAB4_ultrarare_al1	0.119355	0.119355	0.119355	1
GABRE_ultrarare_al1	1.15804	0.176993	3.16283	19
GABRR3_ultrarare_al2	0.0730239	-0.211035	0.448789	19
GAK_ultrarare_al1	-0.109574	-0.109574	-0.109574	1
GALNS_ultrarare_al1	0.306523	0.306523	0.306523	1
GALNT15_ultrarare_al2	0.0130618	0.0130618	0.0130618	1
GALNT6_ultrarare_al1	0.0155522	0.0155522	0.0155522	1
GALR3_ultrarare_al2	-1.22499	-3.16289	-0.0849415	34
GANC_ultrarare_al2	1.22328	0.0346052	3.36989	23
GARNL3_ultrarare_al1	-0.208751	-0.208751	-0.208751	1
GART_ultrarare_al2	0.946047	0.00532491	3.01184	33
GASK1A_ultrarare_al1	0.164852	0.164852	0.164852	1
GATA1_ultrarare_al1	-0.27766	-0.27766	-0.27766	1
GATA5_ultrarare_al2	-0.511765	-0.511765	-0.511765	1
GATAD1_ultrarare_al2	0.184463	0.184463	0.184463	1
GBA3_ultrarare_al2	-2.12572	-3.86663	-0.486763	41
GBE1_ultrarare_al2	-0.277507	-0.462398	-0.16255	3
GBF1_ultrarare_al1	-0.110395	-0.184404	-0.0363873	2
GBF1_ultrarare_al2	-0.686731	-2.02665	-0.042633	15
GBGT1_ultrarare_al1	0.151927	0.0397127	0.241282	5
GBP6_ultrarare_al2	-0.301128	-0.853369	-0.122518	5
GCC1_ultrarare_al2	0.781178	0.0364084	2.37621	18
GCGR_ultrarare_al1	-0.132522	-0.362442	-0.00728938	9
GCGR_ultrarare_al2	-0.563021	-1.52064	-0.0755024	17
GCN1_ultrarare_al1	-0.0680377	-0.256482	-0.000832192	12
GCNA_ultrarare_al1	-0.171338	-0.412091	-0.0201649	5
GCNT2_ultrarare_al1	0.124732	0.0049405	0.360701	43
GCNT2_ultrarare_al2	1.3074	0.0812643	4.95553	32
GDF1_ultrarare_al2	0.132784	0.132784	0.132784	1
GDF11_ultrarare_al2	0.926967	0.202478	1.99612	4
GDF7_ultrarare_al2	0.983489	0.0975853	2.0555	4
GDI1_ultrarare_al1	-0.418986	-0.826998	-0.0952291	9
GDPD2_ultrarare_al1	-1.17319	-2.14227	-0.0394264	16
GEMIN4_ultrarare_al1	-0.082726	-0.219681	-0.000430532	5
GEMIN5_ultrarare_al1	-0.336444	-1.29382	-0.00917798	70
GEMIN8_ultrarare_al1	0.927956	0.150252	1.66692	9
GGA3_ultrarare_al2	-0.0441383	-0.0441383	-0.0441383	1
GGCX_ultrarare_al1	0.0159823	0.0159823	0.0159823	1
GGT5_ultrarare_al1	-0.192251	-0.432726	-0.00498597	36
GIGYF1_ultrarare_al1	-0.266276	-0.808163	-0.0352393	8
GIMAP2_ultrarare_al1	-0.109204	-0.251677	-0.0292975	3
GIPR_ultrarare_al1	-0.146602	-0.355066	-0.0400573	3
GJA3_ultrarare_al1	0.165841	0.0161427	0.495797	11
GJB1_ultrarare_al1	-0.454032	-0.826978	-0.0810862	2
GJB2_ultrarare_al2	-0.52934	-1.32818	-0.0694852	22
GJC2_ultrarare_al2	1.18367	1.18367	1.18367	1
GK_ultrarare_al1	-2.7052	-4.78027	-1.06737	6
GLA_ultrarare_al1	-0.372583	-0.975016	-0.0245249	4
GLI1_ultrarare_al1	0.146399	0.0374254	0.349639	8
GLI2_ultrarare_al2	0.325925	0.0449368	0.778903	3
GLOD5_ultrarare_al1	-0.669233	-1.43015	-0.0713208	7
GLRA2_ultrarare_al1	-0.504865	-0.504865	-0.504865	1
GLRA4_ultrarare_al1	-0.813871	-1.5737	-0.330963	8
GLRA4;TMEM31_ultrarare_al2	0.501119	0.0180874	2.27133	9
GLUD2_ultrarare_al1	0.190569	-0.0424351	0.744344	13
GLYCTK_ultrarare_al2	0.368191	0.0174002	0.898211	21
GMIP_ultrarare_al1	0.289445	0.210355	0.368535	2
GNE_ultrarare_al2	0.292083	0.0203174	1.50815	9
GNL3L_ultrarare_al1	-2.11298	-4.07377	-0.674551	17
GNPTAB_ultrarare_al2	1.33	0.154238	3.07053	30
GOLGA1_ultrarare_al1	-0.147043	-0.579677	-0.0182602	18
GOLGA6L10_ultrarare_al2	-0.216084	-0.882952	-5.62806e-08	6
GOLGA6L4_ultrarare_al2	-0.127299	-0.677637	0.213432	22
GOLGA6L6_ultrarare_al2	0.131572	0.103151	0.159992	2
GOLIM4_ultrarare_al1	0.162263	0.123476	0.201051	2
GPAA1_ultrarare_al1	-0.0649634	-0.0649634	-0.0649634	1
GPATCH2L_ultrarare_al2	0.35397	0.0644427	0.762364	4
GPC1_ultrarare_al2	-0.0792629	-0.0792629	-0.0792629	1
GPC3_ultrarare_al1	0.970968	0.362729	1.47443	17
GPC4_ultrarare_al1	-0.652574	-1.36395	-0.290894	5
GPKOW_ultrarare_al1	0.551201	0.213822	0.959235	5
GPM6B_ultrarare_al1	0.837606	0.111093	1.89902	11
GPR101_ultrarare_al1	-0.657133	-0.980274	-0.180771	5
GPR143_ultrarare_al1	1.94357	0.33199	3.89057	16
GPR150_ultrarare_al2	0.636233	0.0443776	1.2649	5
GPR151_ultrarare_al1	0.0529338	0.0529338	0.0529338	1
GPR152_ultrarare_al1	-0.121181	-0.219051	-0.023312	2
GPR153_ultrarare_al1	-0.105951	-0.228606	-0.028108	9
GPR153_ultrarare_al2	-0.163025	-0.173917	-0.152132	2
GPR156_ultrarare_al2	0.0555005	0.0555005	0.0555005	1
GPR174_ultrarare_al1	-0.229388	-0.267503	-0.191273	2
GPR34_ultrarare_al1	-0.418987	-0.826998	-0.0952068	9
GPR50_ultrarare_al1	-0.246	-0.246	-0.246	1
GPR83_ultrarare_al2	-0.0507907	-0.139526	-0.00236379	3
GPRASP1_ultrarare_al1	0.398619	0.0327746	0.82141	10
GPRC5C_ultrarare_al1	-0.195972	-0.421386	-0.0203548	4
GPRC6A_ultrarare_al2	-0.00215913	-0.00215913	-0.00215913	1
GPRIN1_ultrarare_al1	0.135349	0.135349	0.135349	1
GPRIN3_ultrarare_al2	0.523966	0.0194661	1.64985	13
GRASP_ultrarare_al2	0.5576	0.163098	0.952102	2
GREB1_ultrarare_al2	-0.169743	-0.169743	-0.169743	1
GRHL3_ultrarare_al1	-0.116314	-0.261114	-0.0248015	3
GRIA3_ultrarare_al1	-0.461395	-0.826998	-0.209913	6
GRID1_ultrarare_al1	-0.0726074	-0.0726074	-0.0726074	1
GRID2IP_ultrarare_al2	0.266885	0.111116	0.532581	3
GRIFIN_ultrarare_al2	0.6856	0.128991	1.98172	20
GRIK5_ultrarare_al2	0.69729	0.00380674	2.19421	12
GRIN2D_ultrarare_al1	0.100799	0.00785484	0.442603	15
GRIN2D_ultrarare_al2	0.886068	0.0901969	2.62755	36
GRM6_ultrarare_al1	-0.20946	-0.390322	-0.00633577	20
GRM6_ultrarare_al2	-0.376085	-1.13476	-0.00724007	15
GRPR_ultrarare_al1	-0.31903	-0.666796	-0.130261	9
GRSF1_ultrarare_al2	-0.0134919	-0.0134919	-0.0134919	1
GRXCR1_ultrarare_al1	0.136661	0.136661	0.136661	1
GSE1_ultrarare_al2	-0.0950229	-0.147359	-0.0417804	6
GTF2F1_ultrarare_al1	-0.225767	-0.399847	-0.0331166	7
GTF2F1_ultrarare_al2	-0.226593	-0.780152	-0.050837	13
GTF3C1_ultrarare_al1	0.0034274	0.0034274	0.0034274	1
GTPBP1_ultrarare_al1	-0.381854	-1.09773	-0.0289798	10
GTPBP3_ultrarare_al1	0.142202	0.0480439	0.350078	7
GTPBP3_ultrarare_al2	0.0480303	0.0480303	0.0480303	1
GTPBP6_ultrarare_al2	0.56611	0.196484	1.091	9
GTSE1_ultrarare_al2	1.39888	0.255766	3.57506	16
GUCY2F_ultrarare_al1	0.600518	0.0928218	1.20442	17
GYG1_ultrarare_al1	-0.151774	-0.315598	-0.0131284	4
GYG2_ultrarare_al1	0.54974	0.0911498	1.15099	16
GYS2_ultrarare_al2	-0.61024	-1.62071	-0.0108273	12
H6PD_ultrarare_al1	0.0312945	0.0312945	0.0312945	1
H6PD_ultrarare_al2	0.291464	0.225403	0.357526	2
HABP2_ultrarare_al1	-0.104889	-0.225508	-0.0312193	9
HAL_ultrarare_al1	0.0515192	0.0515192	0.0515192	1
HAO2_ultrarare_al2	0.335737	0.119034	0.722117	8
HAPLN3_ultrarare_al2	0.488055	0.0336448	1.33659	10
HASPIN_ultrarare_al2	0.0692466	0.0358122	0.102681	2
HAUS3_ultrarare_al1	0.0620457	0.0620457	0.0620457	1
HAUS6_ultrarare_al2	0.289947	0.0886469	0.480732	6
HAUS7_ultrarare_al1	-0.466648	-1.35988	-0.0121746	4
HAVCR2_ultrarare_al1	0.0241702	0.0241702	0.0241702	1
HBB_ultrarare_al1	0.044746	0.044746	0.044746	1
HCCS_ultrarare_al1	0.511384	0.0188722	0.885842	10
HCFC1_ultrarare_al1	-0.50477	-1.26801	-0.0202125	22
HCN2_ultrarare_al1	0.0608853	0.0363216	0.0854489	2
HCN2_ultrarare_al2	0.780244	0.189752	2.65412	5
HCN4_ultrarare_al1	0.0273676	0.0130324	0.0417028	2
HCN4_ultrarare_al2	-0.258164	-0.258164	-0.258164	1
HDAC4_ultrarare_al2	-0.527302	-0.527302	-0.527302	1
HDAC6_ultrarare_al1	-0.99489	-2.79124	-0.199422	13
HDX_ultrarare_al1	0.606148	0.051257	2.2365	11
HEATR1_ultrarare_al2	-1.02146	-2.98403	-0.255479	23
HECTD3_ultrarare_al1	-0.217489	-0.217489	-0.217489	1
HECTD4_ultrarare_al1	0.114754	0.0139908	0.286991	5
HEG1_ultrarare_al2	0.346061	-0.0750629	0.767185	2
HELB_ultrarare_al1	0.121598	0.0145246	0.284239	7
HELQ_ultrarare_al2	-0.822595	-1.99535	-0.0989791	32
HELZ_ultrarare_al1	-0.145978	-0.384252	-0.025966	18
HELZ2_ultrarare_al2	0.138501	-0.0544531	0.374771	5
HEPH_ultrarare_al1	1.2288	0.259634	2.66338	16
HEPHL1_ultrarare_al2	0.445726	0.000972068	1.8902	11
HERC1_ultrarare_al1	-0.195335	-0.944349	-0.00806682	48
HGC6.3_ultrarare_al2	0.296609	0.0189963	0.530188	8
HGFAC_ultrarare_al1	-0.0496367	-0.0584388	-0.0408346	2
HGH1_ultrarare_al2	-0.188267	-0.446583	0.00187983	21
HHAT_ultrarare_al1	-0.156185	-0.350502	-0.00290631	5
HHLA1_ultrarare_al1	0.0793952	0.00149509	0.134921	3
HIC1_ultrarare_al2	-0.00333995	-0.00333995	-0.00333995	1
HIP1_ultrarare_al1	0.0634762	0.0634762	0.0634762	1
HIP1R_ultrarare_al1	0.0675199	0.0258085	0.137147	3
HIPK3_ultrarare_al2	-0.303463	-0.303463	-0.303463	1
HIVEP1_ultrarare_al1	0.216601	0.00259003	0.935698	54
HIVEP1_ultrarare_al2	0.125439	0.125439	0.125439	1
HIVEP2_ultrarare_al1	0.0198926	0.00838389	0.0278989	3
HK3_ultrarare_al2	-0.0903152	-0.0903152	-0.0903152	1
HMCN1_ultrarare_al2	0.716687	0.0593077	2.04297	42
HMCN2_ultrarare_al2	-0.290664	-0.761398	-0.00329992	19
HMGA2_ultrarare_al2	0.160906	0.0435674	0.278245	2
HMGB4_ultrarare_al1	0.136011	0.136011	0.136011	1
HMX1_ultrarare_al2	1.59078	0.161359	4.93966	35
HOXA13_ultrarare_al1	0.0354772	0.0354772	0.0354772	1
HOXA13_ultrarare_al2	0.292913	0.000150858	0.951747	16
HOXB3_ultrarare_al2	-0.149192	-0.149192	-0.149192	1
HOXC12_ultrarare_al2	-0.497168	-1.72857	-0.00745788	20
HOXD11_ultrarare_al2	-0.0926655	-0.294418	-0.0051271	4
HOXD13_ultrarare_al2	-0.50284	-1.97834	-0.0899577	20
HPR_ultrarare_al2	0.223623	0.000134484	1.51826	14
HPS5_ultrarare_al1	-0.0215797	-0.0215797	-0.0215797	1
HR_ultrarare_al2	0.326317	0.00838417	0.872062	10
HRCT1_ultrarare_al2	-0.575702	-1.24002	-0.148603	6
HRG_ultrarare_al2	0.892701	0.710925	0.999222	3
HRH1_ultrarare_al1	-0.259696	-0.325225	-0.194167	2
HRH1_ultrarare_al2	-0.312771	-0.471664	-0.177017	3
HRNR_ultrarare_al2	-0.179751	-0.317992	-0.00201729	3
HS3ST4_ultrarare_al2	-0.53159	-1.43379	-0.151633	17
HS6ST2_ultrarare_al1	0.289761	0.289761	0.289761	1
HSD11B1L_ultrarare_al2	0.831634	0.831634	0.831634	1
HSD17B10_ultrarare_al1	-0.192186	-0.192186	-0.192186	1
HSD17B11_ultrarare_al1	0.215794	0.0357845	0.395804	2
HSD17B2_ultrarare_al1	-0.0936756	-0.0936756	-0.0936756	1
HSD3B1_ultrarare_al1	-0.0158934	-0.0158934	-0.0158934	1
HSP90B1_ultrarare_al1	0.151688	0.0765823	0.226794	2
HSPB7_ultrarare_al2	-0.0501938	-0.141761	-0.00337032	3
HSPG2_ultrarare_al2	0.128656	-0.0854708	0.426139	14
HTATIP2_ultrarare_al1	-0.228557	-0.855468	-0.00998621	13
HTR6_ultrarare_al2	0.271162	0.0112664	1.2129	5
HTRA1_ultrarare_al2	-0.936554	-3.10285	-0.139445	35
HTT_ultrarare_al2	-0.177709	-0.680203	0.231226	6
HYDIN_ultrarare_al1	0.293469	0.00685886	0.58008	2
IARS_ultrarare_al2	0.295905	0.0613923	0.693982	9
IBTK_ultrarare_al1	-0.132256	-0.565284	-0.00594911	18
ICE1_ultrarare_al2	0.901713	0.0694771	3.67666	39
IDO2_ultrarare_al1	0.138086	0.0274517	0.308012	10
IDS_ultrarare_al1	0.725235	0.0314657	3.28088	10
IFIH1_ultrarare_al1	0.142788	0.00488546	1.14676	63
IFNGR1_ultrarare_al1	-0.363883	-0.761448	-0.0706964	3
IFT122_ultrarare_al1	-0.043883	-0.1071	-0.000137774	9
IFT140_ultrarare_al1	0.0432858	0.0432858	0.0432858	1
IFT57_ultrarare_al1	-0.118204	-0.212887	-0.0235216	2
IFT74_ultrarare_al1	-0.145648	-0.187227	-0.104069	2
IGFALS_ultrarare_al2	0.613182	0.0140967	1.60914	20
IGFBP2_ultrarare_al2	0.665758	0.0232045	2.5353	29
IGFBPL1_ultrarare_al1	-0.11622	-0.117452	-0.114988	2
IGFL2_ultrarare_al2	-0.572021	-0.853686	-0.119109	5
IGFN1_ultrarare_al2	-0.66642	-2.25675	-0.00743852	25
IGLL1_ultrarare_al2	-0.79836	-1.86209	-0.221863	15
IGSF1_ultrarare_al1	-1.96633	-3.08127	-1.19648	17
IGSF10_ultrarare_al1	-0.109769	-0.230211	-0.0395068	8
IGSF3_ultrarare_al1	0.033826	0.033826	0.033826	1
IKBKB_ultrarare_al1	0.0507332	0.0507332	0.0507332	1
IL12RB1_ultrarare_al1	0.113151	0.00524149	0.333607	5
IL13RA1_ultrarare_al1	0.594291	-0.0675782	1.97077	10
IL13RA2_ultrarare_al1	-0.376778	-0.804112	-0.023908	6
IL17RC_ultrarare_al1	-0.139362	-0.139362	-0.139362	1
IL17RD_ultrarare_al1	0.0416654	0.00116349	0.111823	3
IL1RAPL1_ultrarare_al1	-2.01142	-3.04568	-0.742231	17
IL2RB_ultrarare_al1	-0.166781	-0.391995	-0.068329	4
IL32_ultrarare_al2	0.0598692	0.0102579	0.155419	3
IL3RA_ultrarare_al2	-0.218185	-0.68784	0.0312891	15
IL9R_ultrarare_al2	0.249313	0.0093214	0.574674	13
ILDR1_ultrarare_al2	-0.399286	-1.43954	-0.0254838	11
IMPG2_ultrarare_al1	-0.202571	-0.75024	-0.024987	24
INCENP_ultrarare_al1	0.315537	0.315537	0.315537	1
INCENP_ultrarare_al2	-0.432988	-0.86113	-0.0619854	5
INMT_ultrarare_al2	1.31011	1.01084	1.60938	2
INPP5J_ultrarare_al2	0.838776	0.0840757	3.16266	15
INPPL1_ultrarare_al1	0.160079	0.160079	0.160079	1
INPPL1_ultrarare_al2	-0.488905	-1.264	-0.00955451	26
INSC_ultrarare_al1	0.0962723	0.00608996	0.142206	3
INSIG1_ultrarare_al2	-0.437101	-0.914417	-0.0841679	5
INSL3_ultrarare_al2	0.419671	0.0697731	0.769569	2
INSR_ultrarare_al2	-0.0717782	-0.0717782	-0.0717782	1
INTS11_ultrarare_al1	0.087188	0.087188	0.087188	1
INTS6L_ultrarare_al1	-0.418485	-1.0984	-0.0268941	7
IQCA1_ultrarare_al2	-0.211395	-0.551412	-0.0397573	4
IQCN_ultrarare_al2	-0.0550833	-0.0902359	-0.00502453	5
IQGAP2_ultrarare_al1	-0.102968	-0.19938	-0.0136196	7
IQSEC1_ultrarare_al1	0.263432	0.0526264	0.398777	3
IQSEC1_ultrarare_al2	0.128784	0.0476033	0.213251	3
IQSEC2_ultrarare_al1	-1.84271	-3.47896	-0.78454	17
IQUB_ultrarare_al1	0.0570116	0.0570116	0.0570116	1
IRAK1_ultrarare_al1	1.32393	0.170038	4.06261	17
IRS2_ultrarare_al1	0.0321214	0.00311929	0.0760678	5
IRS2_ultrarare_al2	-0.693299	-1.14958	-0.0477961	3
IRS4_ultrarare_al1	0.603274	0.0199121	1.75647	11
ISM2_ultrarare_al1	-0.3996	-0.3996	-0.3996	1
ITCH_ultrarare_al1	0.00141843	0.00141843	0.00141843	1
ITGA10_ultrarare_al2	-0.18099	-0.622597	-0.00147803	25
ITGA11_ultrarare_al1	-0.0933472	-0.152526	-0.0348003	5
ITGA4_ultrarare_al2	0.117978	2.28784e-13	0.235956	2
ITGA7_ultrarare_al1	-0.116552	-0.135723	-0.0945677	3
ITGA9_ultrarare_al1	0.0965292	0.0965292	0.0965292	1
ITGAD_ultrarare_al1	-0.244196	-0.782173	-0.00129201	27
ITGAX_ultrarare_al2	-0.594038	-2.41271	-0.0210329	12
ITGB1BP2_ultrarare_al1	-0.347167	-0.67457	-0.160557	4
ITGB4_ultrarare_al2	0.304569	0.0964944	0.512645	2
ITGB5_ultrarare_al1	-0.055973	-0.056227	-0.055719	2
ITGB5_ultrarare_al2	0.389466	0.106272	0.797349	4
ITIH1_ultrarare_al1	0.124556	0.0138494	0.391097	11
ITIH2_ultrarare_al1	0.00301046	0.00301046	0.00301046	1
ITIH5_ultrarare_al1	-0.0629759	-0.0787097	-0.0472421	2
ITIH5_ultrarare_al2	-0.0901467	-0.0901467	-0.0901467	1
ITIH6_ultrarare_al1	-0.753955	-1.61142	-0.0915426	18
ITM2A_ultrarare_al1	2.38529	0.162915	3.98353	18
ITPR2_ultrarare_al1	-0.133271	-0.389078	-0.000520647	14
ITPR2_ultrarare_al2	0.364288	0.0299868	0.783991	15
ITPR3_ultrarare_al2	-0.0931638	-0.170088	-0.00154832	4
ITPRID1_ultrarare_al1	-0.141061	-0.383709	-0.0150537	9
ITPRID1_ultrarare_al2	0.0627563	0.00355467	0.121958	2
ITPRIP_ultrarare_al2	-0.67422	-1.99514	-0.00391218	13
ITSN2_ultrarare_al1	-0.0946676	-0.161022	-0.0571278	4
JAG2_ultrarare_al1	-0.151456	-0.597611	-0.012233	11
JAG2_ultrarare_al2	-0.866965	-1.59646	-0.111915	16
JCAD_ultrarare_al1	0.0370659	0.0315019	0.0426299	2
JHY_ultrarare_al1	0.204404	0.00689739	0.5331	3
JHY_ultrarare_al2	-0.626659	-0.626659	-0.626659	1
JMJD7-PLA2G4B;PLA2G4B_ultrarare_al1	-0.113956	-0.233625	-0.0128263	10
JMJD8_ultrarare_al1	0.2768	0.0980245	0.455575	2
JPH2_ultrarare_al1	-0.0148611	-0.0148611	-0.0148611	1
JPH3_ultrarare_al1	0.179677	0.0474526	0.416708	4
JSRP1_ultrarare_al1	0.152532	0.0414737	0.263591	2
JUND_ultrarare_al2	0.0607864	0.0607864	0.0607864	1
KALRN_ultrarare_al1	0.0314077	0.00158296	0.0612324	2
KANK1_ultrarare_al2	-0.360608	-1.04826	-0.0108304	7
KANK4_ultrarare_al1	0.173439	0.0718583	0.275019	2
KAT6A_ultrarare_al2	0.377253	0.377253	0.377253	1
KATNAL2_ultrarare_al2	0.310255	0.234006	0.453538	3
KATNB1_ultrarare_al2	0.0501372	0.0501372	0.0501372	1
KAZN_ultrarare_al1	-0.101647	-0.256918	-0.0109574	3
KAZN_ultrarare_al2	0.0832354	0.024238	0.217364	10
KCNA10_ultrarare_al2	0.423284	0.423284	0.423284	1
KCNA5_ultrarare_al1	-0.223374	-0.223374	-0.223374	1
KCNC3_ultrarare_al2	-0.815451	-3.39429	-0.0203841	6
KCNG2_ultrarare_al2	0.46036	0.0266535	1.51105	14
KCNN3_ultrarare_al2	0.737095	0.114533	1.80595	9
KCNQ4_ultrarare_al2	1.59346	0.297977	3.81588	25
KCNS1_ultrarare_al1	-0.274053	-1.0696	-0.0119827	37
KCP_ultrarare_al2	0.715648	0.715648	0.715648	1
KCTD1_ultrarare_al2	0.620812	0.620812	0.620812	1
KDM3A_ultrarare_al1	-0.0609281	-0.0609281	-0.0609281	1
KDM3B_ultrarare_al2	-0.0915798	-0.0915798	-0.0915798	1
KDM4E_ultrarare_al1	-0.426658	-0.66657	-0.186746	2
KDM5C_ultrarare_al1	-0.227769	-0.358577	-0.147713	8
KDM5D_ultrarare_al2	0.37544	0.149025	0.909575	8
KDM6A_ultrarare_al1	0.574801	0.041235	1.62294	15
KDM6B_ultrarare_al1	-0.111549	-0.290338	-0.0182158	17
KDM6B_ultrarare_al2	0.444335	0.0631293	1.1845	5
KHSRP_ultrarare_al2	-0.486038	-1.21548	-0.061948	5
KIAA0040_ultrarare_al2	0.988414	0.032228	3.12376	25
KIAA0100_ultrarare_al1	-0.0704492	-0.0704492	-0.0704492	1
KIAA0355_ultrarare_al1	0.0358746	0.0017864	0.0651896	4
KIAA0556_ultrarare_al1	0.114243	0.106718	0.121769	2
KIAA0556_ultrarare_al2	-0.411898	-0.735284	-0.0885113	2
KIAA0586_ultrarare_al1	-0.030896	-0.030896	-0.030896	1
KIAA0586_ultrarare_al2	0.421781	0.0351621	0.698551	5
KIAA0753_ultrarare_al2	-0.320695	-0.545464	-0.0959256	2
KIAA0754_ultrarare_al2	-0.398539	-1.24804	-0.0420002	19
KIAA1210_ultrarare_al1	0.52185	0.150787	1.72666	11
KIAA1211_ultrarare_al2	-0.67464	-1.75775	-0.0954868	7
KIAA1217_ultrarare_al1	-0.0394246	-0.0691738	-0.0135042	4
KIAA1217_ultrarare_al2	-0.385676	-0.961733	-0.0245969	11
KIAA1257_ultrarare_al1	-0.0844926	-0.42127	-0.00324681	6
KIAA1522_ultrarare_al1	-0.178969	-0.535937	-0.0382781	5
KIAA1522_ultrarare_al2	-0.240917	-0.663302	-0.0221361	11
KIAA1549_ultrarare_al1	-0.090396	-0.090396	-0.090396	1
KIAA1549_ultrarare_al2	-0.180448	-0.340847	-0.0834348	4
KIAA1549L_ultrarare_al1	-0.0632679	-0.130819	-0.0017923	3
KIAA1549L_ultrarare_al2	-0.893848	-3.12934	-0.013846	11
KIAA1586_ultrarare_al1	-0.0244978	-0.0244978	-0.0244978	1
KIAA1614_ultrarare_al2	-0.391554	-0.901009	-0.112815	11
KIAA1841_ultrarare_al1	0.0775496	0.0014497	0.153649	2
KIAA2012_ultrarare_al1	0.103688	0.000694265	0.348442	29
KIF13B_ultrarare_al1	0.238077	0.0225456	0.744757	90
KIF14_ultrarare_al1	-0.066162	-0.103542	-0.0287822	2
KIF15_ultrarare_al2	0.0717201	0.0510865	0.0923536	2
KIF16B_ultrarare_al1	0.192036	0.00284831	0.735216	46
KIF17_ultrarare_al1	-0.186358	-0.186358	-0.186358	1
KIF18B_ultrarare_al2	-8.72323e-05	-8.72323e-05	-8.72323e-05	1
KIF1C_ultrarare_al2	0.325494	0.0122452	0.984286	14
KIF20B_ultrarare_al1	0.0891687	0.0891687	0.0891687	1
KIF25_ultrarare_al2	0.528051	0.0440425	0.953197	3
KIF26A_ultrarare_al2	0.550681	0.0209019	1.18725	6
KIF2B_ultrarare_al2	1.11555	0.36528	1.86582	2
KIF4A_ultrarare_al1	-1.56896	-2.7601	-0.138109	17
KIF9_ultrarare_al1	-0.232033	-1.28823	-0.000917759	16
KIFC2_ultrarare_al1	-0.1503	-0.450127	-0.0369021	9
KIRREL2_ultrarare_al2	0.174263	0.0317435	0.316783	2
KIZ_ultrarare_al1	0.197351	0.0944341	0.486323	5
KLB_ultrarare_al1	0.0497175	0.0497175	0.0497175	1
KLC4_ultrarare_al1	-0.0997367	-0.266495	-0.00662387	5
KLF16_ultrarare_al2	0.378186	0.260837	0.495535	2
KLF8_ultrarare_al1	1.30286	0.290664	2.4261	17
KLHDC4_ultrarare_al1	0.18268	0.18268	0.18268	1
KLHDC4_ultrarare_al2	-0.844901	-1.91176	-0.0669882	22
KLHDC7A_ultrarare_al2	-0.323617	-0.519445	-0.127789	2
KLHDC7B_ultrarare_al2	-0.311118	-0.417038	-0.2394	3
KLHL10_ultrarare_al2	-0.463793	-1.45581	-0.0362233	16
KLHL13_ultrarare_al1	-0.780054	-2.49264	-0.0282647	15
KLHL15_ultrarare_al1	0.935253	0.0359718	1.71535	11
KLHL25_ultrarare_al1	-0.0210507	-0.0210507	-0.0210507	1
KLHL29_ultrarare_al1	-0.313819	-0.381428	-0.24621	2
KLHL30_ultrarare_al1	-0.197519	-0.885732	-0.00180777	46
KLHL34_ultrarare_al1	0.408158	0.408158	0.408158	1
KLHL35_ultrarare_al2	-0.628712	-1.6522	-0.00223043	30
KMT2A_ultrarare_al1	-0.0908716	-0.230058	-0.010366	24
KMT2A_ultrarare_al2	-0.550811	-0.97259	-0.135609	11
KMT2B_ultrarare_al1	0.104803	0.0274352	0.286769	6
KMT2B_ultrarare_al2	-0.417409	-1.31419	-0.0218028	16
KMT2C_ultrarare_al2	-0.149814	-0.266744	-0.032884	2
KMT2D_ultrarare_al2	0.204463	0.0156103	0.398329	4
KMT2E_ultrarare_al2	0.529199	0.529199	0.529199	1
KMT5A_ultrarare_al2	0.633386	0.0757571	1.87193	19
KNDC1_ultrarare_al1	0.037895	0.0141713	0.0616186	2
KNDC1_ultrarare_al2	0.546305	0.0746115	1.34667	18
KNL1_ultrarare_al2	0.720216	0.00866923	2.745	38
KNTC1_ultrarare_al1	0.0954334	0.02007	0.20963	4
KRBA1_ultrarare_al1	0.406829	0.406829	0.406829	1
KRBOX4_ultrarare_al1	0.613833	0.0404057	0.92351	5
KRT10_ultrarare_al2	-0.336133	-0.57772	-0.00516577	8
KRT24_ultrarare_al2	0.408432	0.408432	0.408432	1
KRT3_ultrarare_al1	0.070707	0.070707	0.070707	1
KRT36_ultrarare_al2	-0.568104	-0.800033	-0.400243	3
KRT38_ultrarare_al1	0.104016	0.00143328	0.272581	6
KRT5_ultrarare_al1	0.149922	0.00483722	0.345535	8
KRT74_ultrarare_al2	0.575661	0.0252556	2.26048	17
KRT77_ultrarare_al2	0.615756	0.0743461	2.06586	21
KRTAP10-10_ultrarare_al2	0.903111	0.0245053	2.99228	30
KRTAP10-6_ultrarare_al2	-0.189924	-0.288938	-0.0114805	9
KRTAP2-2_ultrarare_al2	0.103881	0.0983882	0.109373	2
KRTAP4-4_ultrarare_al2	-0.814356	-2.62659	-0.00700811	32
KRTAP4-8_ultrarare_al2	0.0137092	-0.249067	0.274613	3
KTN1_ultrarare_al1	0.245602	0.0191069	0.525371	13
KTN1_ultrarare_al2	1.26374	0.452728	2.51784	34
L1CAM_ultrarare_al1	0.354572	-0.0369991	0.746143	2
L1TD1_ultrarare_al1	0.176961	0.0126224	0.70454	30
L3HYPDH_ultrarare_al1	0.093243	0.0447234	0.141763	2
LACTB_ultrarare_al2	-0.389219	-1.34404	-0.0138214	8
LAMA1_ultrarare_al2	-0.228708	-0.293764	-0.145494	3
LAMA2_ultrarare_al2	-0.420685	-0.420685	-0.420685	1
LAMA3_ultrarare_al2	1.07437	0.154765	2.79795	39
LAMA4_ultrarare_al1	-0.164895	-0.366742	-0.0242801	4
LAMA5_ultrarare_al2	-0.00676257	-0.129254	0.0769329	11
LAMB3_ultrarare_al1	0.06978	0.06978	0.06978	1
LAMC1_ultrarare_al1	-0.137825	-0.444842	-0.00177271	42
LAMC2_ultrarare_al1	0.146514	0.00550484	0.303071	6
LAMC3_ultrarare_al1	0.0856738	0.0856738	0.0856738	1
LAMP1_ultrarare_al1	-0.128897	-0.165407	-0.108046	3
LAMP2_ultrarare_al1	-0.755169	-0.810977	-0.69936	2
LANCL3_ultrarare_al1	1.21612	0.0856225	2.02853	15
LARS2_ultrarare_al1	-0.0702679	-0.0702679	-0.0702679	1
LAS1L_ultrarare_al1	-0.262744	-0.742635	-0.0320197	7
LAYN_ultrarare_al1	0.224749	0.0414482	0.503949	14
LCMT2_ultrarare_al1	0.059179	0.059179	0.059179	1
LCOR_ultrarare_al2	-0.286496	-1.04476	-0.00324143	26
LCP1_ultrarare_al1	-0.391782	-1.27894	-0.0416908	7
LCTL_ultrarare_al1	0.0351316	0.00106954	0.0691937	2
LDLRAD3_ultrarare_al2	-0.24756	-0.526289	-0.0173057	8
LEFTY1_ultrarare_al1	-0.239836	-0.239836	-0.239836	1
LEPR_ultrarare_al1	-0.152834	-0.345031	-0.0352987	39
LETM2_ultrarare_al2	0.0398212	0.0398212	0.0398212	1
LFNG_ultrarare_al2	-0.386338	-0.945743	-0.0170012	14
LGALS2_ultrarare_al2	-0.294863	-1.33761	-0.003257	10
LGR5_ultrarare_al1	0.180644	0.144282	0.217005	2
LGSN_ultrarare_al2	0.730049	0.018259	1.65443	20
LHCGR_ultrarare_al1	0.109698	0.109698	0.109698	1
LHFPL1_ultrarare_al1	-0.409077	-0.826978	-0.0952291	7
LHFPL3_ultrarare_al1	-0.0868154	-0.0868154	-0.0868154	1
LIG1_ultrarare_al1	-0.16771	-0.724385	-0.00536191	52
LILRA2_ultrarare_al2	0.159276	0.0253847	0.547833	7
LIMCH1_ultrarare_al1	-0.196835	-0.300215	-0.0934553	2
LINGO2_ultrarare_al1	-0.156228	-0.352279	-0.0264655	5
LIPC_ultrarare_al1	0.0452051	0.0452051	0.0452051	1
LIPE_ultrarare_al1	0.169839	0.0126938	0.594928	59
LIPE_ultrarare_al2	0.56868	0.212588	1.34419	4
LIPH_ultrarare_al1	-0.192409	-0.192409	-0.192409	1
LIPT2_ultrarare_al1	0.135951	0.0350405	0.236862	2
LIX1L-AS1_ultrarare_al2	1.03455	1.03455	1.03455	1
LLGL2_ultrarare_al1	0.200784	0.00029578	0.753295	68
LMBRD1_ultrarare_al1	-0.166979	-0.166979	-0.166979	1
LMF2_ultrarare_al1	0.251791	0.0478232	0.551234	10
LMF2_ultrarare_al2	0.796076	0.796076	0.796076	1
LMLN2_ultrarare_al1	0.248299	0.118184	0.35682	4
LMTK2_ultrarare_al2	-0.0460879	-0.0460879	-0.0460879	1
LMTK3_ultrarare_al1	0.104262	0.00480635	0.227905	18
LMTK3_ultrarare_al2	1.12392	0.11332	2.58101	40
LNPK_ultrarare_al2	0.361209	0.000974101	1.35896	7
LNX1_ultrarare_al1	-0.14784	-0.327032	-0.00437994	5
LOC114841037_ultrarare_al1	0.193817	0.193817	0.193817	1
LOC645188_ultrarare_al1	-0.401177	-0.822641	-0.0952291	9
LONP1_ultrarare_al1	0.128683	0.0114698	0.218385	3
LONRF2_ultrarare_al2	0.734697	0.13574	3.97221	12
LONRF3_ultrarare_al1	0.805256	0.245653	1.58123	16
LOXHD1_ultrarare_al2	-0.714224	-2.34071	-0.0402741	23
LOXL4_ultrarare_al2	-0.715339	-2.81216	-0.0217747	33
LPA_ultrarare_al1	-0.0649065	-0.0652391	-0.0645739	2
LPA_ultrarare_al2	0.625969	0.0297283	1.37116	3
LPAR2_ultrarare_al2	0.0432674	0.0432674	0.0432674	1
LRBA_ultrarare_al1	-0.000268012	-0.000268012	-0.000268012	1
LRCH1_ultrarare_al2	0.140721	0.140721	0.140721	1
LRCH2_ultrarare_al1	-1.51535	-2.3473	-0.51144	10
LRFN2_ultrarare_al1	-0.314798	-0.512543	-0.00918341	3
LRG1_ultrarare_al2	-0.832958	-2.5613	-0.0109544	16
LRGUK_ultrarare_al1	0.0498088	0.0498088	0.0498088	1
LRIG1_ultrarare_al1	0.123325	0.00607676	0.552054	21
LRP11_ultrarare_al2	-0.658487	-1.03	-0.0166052	4
LRP2_ultrarare_al2	-0.0681986	-0.53337	0.297395	4
LRP4_ultrarare_al2	0.346117	0.190826	0.501407	2
LRP5_ultrarare_al2	0.33192	0.010557	1.03609	10
LRP5L_ultrarare_al1	-0.0196387	-0.0196387	-0.0196387	1
LRPPRC_ultrarare_al1	0.0976335	0.0976335	0.0976335	1
LRRC27_ultrarare_al1	0.270969	0.164562	0.404799	4
LRRC45_ultrarare_al1	0.0862855	0.0351016	0.137469	2
LRRC46_ultrarare_al1	-0.351543	-0.883405	-0.0512271	3
LRRC66_ultrarare_al2	-0.324595	-1.37569	-0.0183485	11
LRRC74A_ultrarare_al2	-0.286545	-0.286545	-0.286545	1
LRRC75A_ultrarare_al2	-0.262407	-0.49762	-0.0695016	5
LRRC9_ultrarare_al1	0.295807	0.0405009	0.690407	30
LRRIQ1_ultrarare_al1	-0.0969611	-0.186419	-0.038688	3
LRRK1_ultrarare_al2	-0.35225	-0.35225	-0.35225	1
LRRN1_ultrarare_al2	1.24601	0.11516	2.37687	2
LRRN4_ultrarare_al1	0.0902098	0.0145019	0.146959	4
LRRN4_ultrarare_al2	1.04925	0.187849	1.91066	2
LSG1_ultrarare_al1	-0.265496	-0.580765	-0.00859157	5
LSP1_ultrarare_al1	-0.00734334	-0.00818231	-0.00650436	2
LTB4R2_ultrarare_al2	0.572824	0.572824	0.572824	1
LTBP1_ultrarare_al1	-0.0540249	-0.0540249	-0.0540249	1
LTBP2_ultrarare_al2	-0.958615	-1.28361	-0.383534	3
LTBP3_ultrarare_al1	-0.0304393	-0.0453576	-0.015521	2
LTBP3_ultrarare_al2	-0.0662934	-0.103266	-0.0293209	2
LTBP4_ultrarare_al1	0.103247	0.000659613	0.149115	10
LTBP4_ultrarare_al2	0.444276	0.207836	1.10262	5
LTF_ultrarare_al1	-0.118175	-0.118175	-0.118175	1
LTN1_ultrarare_al1	-0.136798	-0.435219	-0.00194448	27
LUZP4_ultrarare_al1	0.726124	0.0412298	1.59879	12
LY75;LY75-CD302_ultrarare_al1	0.0872156	0.00729611	0.167135	2
LYPLAL1_ultrarare_al2	0.503426	0.0646121	1.59603	12
LYST_ultrarare_al2	-0.23289	-0.268755	-0.197025	2
LZTS1_ultrarare_al1	-0.383936	-0.383936	-0.383936	1
MAATS1_ultrarare_al1	0.0816447	0.0816447	0.0816447	1
MACC1_ultrarare_al1	-0.128324	-0.283502	-0.00798513	8
MACF1_ultrarare_al2	0.400634	0.00331281	2.04444	14
MACROD2_ultrarare_al1	0.261457	0.14023	0.717033	6
MAD1L1_ultrarare_al1	-0.130629	-0.337261	-0.00233154	7
MADD_ultrarare_al1	-0.0180465	-0.0180465	-0.0180465	1
MAF_ultrarare_al2	-0.336028	-1.48601	-0.00671275	18
MAGEA10_ultrarare_al1	0.823497	0.0731812	1.60914	15
MAGEA12_ultrarare_al1	0.407238	0.081167	0.975664	7
MAGEA3_ultrarare_al1	0.400893	0.0101879	1.05268	15
MAGEA4_ultrarare_al1	0.253013	0.204495	0.294899	3
MAGEA6_ultrarare_al1	0.337937	0.101195	0.710952	8
MAGEA8_ultrarare_al1	2.31689	0.514928	5.22794	16
MAGEB1_ultrarare_al1	-0.549805	-1.11169	0.0120782	2
MAGEB17_ultrarare_al1	-0.34184	-0.709814	-0.0952291	8
MAGEB18_ultrarare_al1	-0.406311	-0.795591	-0.0307564	4
MAGEB2_ultrarare_al1	0.471631	0.0059708	0.900135	11
MAGEB6_ultrarare_al1	0.91802	0.286387	1.6638	8
MAGEC1_ultrarare_al1	0.234065	-0.180034	0.698807	13
MAGEC2_ultrarare_al1	0.0224977	0.0224977	0.0224977	1
MAGEC3_ultrarare_al1	-0.248584	-0.465344	0.115599	6
MAGED1_ultrarare_al1	0.281988	0.0751596	0.465162	3
MAGED2_ultrarare_al1	0.501631	0.0213486	0.904912	9
MAGEE1_ultrarare_al1	-1.98059	-3.87052	-0.312305	17
MAGEE2_ultrarare_al1	0.827617	0.164702	1.81681	12
MAGEH1_ultrarare_al1	0.291425	0.0411758	0.877759	4
MAGEL2_ultrarare_al1	0.0563248	0.00145353	0.167131	17
MAGI3_ultrarare_al1	0.0161204	0.0161204	0.0161204	1
MAGIX_ultrarare_al1	0.00121634	-0.611592	0.299001	6
MAGT1_ultrarare_al1	-0.518509	-0.709809	-0.283927	5
MALRD1_ultrarare_al2	0.268301	0.135996	0.466302	3
MAMDC4_ultrarare_al1	0.0346635	0.00854077	0.0607863	2
MAMDC4_ultrarare_al2	-1.14819	-2.66376	-0.131198	29
MAML1_ultrarare_al1	-0.266281	-0.469843	-0.028732	3
MAML2_ultrarare_al2	-0.895666	-2.671	-0.0324775	11
MAML3_ultrarare_al1	-0.255988	-1.00792	-0.00718886	77
MAMLD1_ultrarare_al1	0.284722	-0.094447	0.985713	13
MAN2B2_ultrarare_al1	-0.11344	-0.35064	-0.00278283	4
MAOB_ultrarare_al1	2.05335	0.400098	5.45447	15
MAP10_ultrarare_al2	-0.365288	-1.48921	-0.00145655	22
MAP1A_ultrarare_al1	-0.0842438	-0.24848	-0.022254	5
MAP1S_ultrarare_al2	0.690142	0.0744174	1.36742	12
MAP2K4_ultrarare_al2	-0.0389844	-0.0389844	-0.0389844	1
MAP3K1_ultrarare_al1	-0.137145	-0.273192	-0.00109849	2
MAP3K10_ultrarare_al1	-0.180582	-0.522387	-0.0267578	6
MAP3K10_ultrarare_al2	-0.561797	-1.53494	-0.0588736	18
MAP3K11_ultrarare_al1	0.018954	0.018954	0.018954	1
MAP3K15_ultrarare_al1	0.926452	0.401398	2.63466	16
MAP3K9_ultrarare_al1	0.0669049	0.00426912	0.242516	9
MAP4_ultrarare_al2	-0.13461	-0.13461	-0.13461	1
MAP4K4_ultrarare_al1	-0.237777	-0.426889	-0.0486644	2
MAP7D2_ultrarare_al1	1.45383	0.514793	2.53609	17
MAP7D3_ultrarare_al1	0.367663	0.00373707	0.643843	9
MAPK1_ultrarare_al2	0.436105	0.173726	0.776788	3
MAPK7_ultrarare_al1	0.0645302	0.0258915	0.103169	2
MAPK8IP2_ultrarare_al1	0.242826	0.128279	0.439366	5
MAPK8IP3_ultrarare_al1	-0.200096	-0.45469	-0.0749233	5
MAPKAPK3_ultrarare_al2	0.587664	0.0100438	1.44415	3
MARCKS_ultrarare_al1	-0.149038	-0.149038	-0.149038	1
MASP1_ultrarare_al1	-0.111941	-0.111941	-0.111941	1
MAST2_ultrarare_al2	-0.327621	-0.515776	-0.219534	5
MAST4_ultrarare_al1	-0.0438403	-0.063002	-0.0246786	2
MAST4_ultrarare_al2	1.34572	0.195494	3.50841	39
MATN1_ultrarare_al1	0.49841	0.49841	0.49841	1
MATN3_ultrarare_al1	-0.212195	-0.212195	-0.212195	1
MATN3_ultrarare_al2	-0.775919	-2.07225	-0.211048	20
MAZ_ultrarare_al2	0.0678092	0.0406181	0.0881665	3
MBD2_ultrarare_al2	-0.0909734	-0.097108	-0.0848387	2
MBD6_ultrarare_al1	-0.0971401	-0.345844	-0.00254022	4
MBTPS2_ultrarare_al1	-1.11308	-2.3065	-0.0725708	13
MC1R_ultrarare_al1	-0.102146	-0.166329	-0.0602897	3
MC1R_ultrarare_al2	-0.615948	-2.04444	-0.111746	15
MCC_ultrarare_al1	0.0867877	0.00307165	0.1335	5
MCF2L_ultrarare_al2	-0.288501	-0.288501	-0.288501	1
MCM2_ultrarare_al1	0.11466	0.0327969	0.244259	5
MCM5_ultrarare_al1	-0.319883	-0.758204	-0.0195202	3
MCM6_ultrarare_al1	0.161558	0.130557	0.192558	2
MCM8_ultrarare_al1	0.0207201	0.0207201	0.0207201	1
MCPH1_ultrarare_al1	-0.0545951	-0.0545951	-0.0545951	1
MCPH1_ultrarare_al2	0.770101	0.770101	0.770101	1
MCTS1_ultrarare_al1	-0.884208	-1.45726	-0.301472	9
MDH1B_ultrarare_al1	-0.0314624	-0.0314624	-0.0314624	1
MDN1_ultrarare_al2	0.406657	0.00642468	1.75884	29
MECP2_ultrarare_al1	-0.13994	-0.266386	-0.019782	8
MED12_ultrarare_al1	0.99189	0.0861322	1.75791	15
MED13_ultrarare_al2	-0.93665	-2.13492	-0.0180305	11
MED13L_ultrarare_al1	-0.171207	-0.300358	-0.0420563	2
MED14_ultrarare_al1	-0.977301	-2.03556	-0.0283224	10
MED14OS_ultrarare_al1	0.806618	0.137096	1.77809	13
MEGF10_ultrarare_al2	0.0475294	0.0475294	0.0475294	1
MEGF6_ultrarare_al2	0.762791	0.479527	1.21231	3
MELTF_ultrarare_al2	0.817173	0.817173	0.817173	1
MEP1B_ultrarare_al1	0.0982052	0.0157582	0.255768	7
MESP1_ultrarare_al1	-0.136975	-0.382635	-0.00630235	5
MESP1_ultrarare_al2	0.578283	0.209438	0.947127	2
MESP2_ultrarare_al2	0.335664	0.029008	0.776055	6
METTL24_ultrarare_al1	0.326355	0.326355	0.326355	1
METTL24_ultrarare_al2	0.620169	0.0361655	2.23557	20
METTL25_ultrarare_al1	-0.185256	-0.185256	-0.185256	1
MEX3C_ultrarare_al2	0.393078	0.000247348	1.06408	16
MFGE8_ultrarare_al1	-0.152436	-0.152436	-0.152436	1
MFSD6L_ultrarare_al2	0.0348962	0.0348962	0.0348962	1
MIA3_ultrarare_al1	-0.0722018	-0.0722018	-0.0722018	1
MICAL1_ultrarare_al1	0.0378155	0.00576822	0.0976196	8
MICAL1_ultrarare_al2	0.634478	0.0149823	2.06044	17
MICAL3_ultrarare_al1	-0.0380253	-0.0658705	-0.0106172	5
MICAL3_ultrarare_al2	0.305153	0.22474	0.407498	3
MICALCL_ultrarare_al1	-0.125046	-0.346149	-0.010418	5
MICALL2_ultrarare_al1	-0.142748	-0.544228	-0.00973514	5
MICU2_ultrarare_al1	-0.204135	-0.204135	-0.204135	1
MID1_ultrarare_al1	-1.87175	-2.84693	-0.13413	16
MID2_ultrarare_al1	1.29118	0.300727	4.5087	13
MIDN_ultrarare_al2	-0.666011	-1.61384	-0.132295	6
MIER1_ultrarare_al2	0.616187	0.0314919	1.668	4
MIPEP_ultrarare_al1	-0.451905	-0.451905	-0.451905	1
MITF_ultrarare_al1	0.163948	0.0558486	0.272047	2
MKI67_ultrarare_al2	-0.531492	-1.34173	-0.0146411	18
MLLT3_ultrarare_al2	-0.0487822	-0.0487822	-0.0487822	1
MLXIPL_ultrarare_al1	0.233746	0.00673314	0.999346	42
MMACHC_ultrarare_al1	0.135319	0.0518988	0.505629	14
MMGT1_ultrarare_al1	1.33472	0.497941	2.46644	15
MMP1_ultrarare_al1	0.194773	0.0202143	0.946915	10
MMP10_ultrarare_al2	1.43961	1.43961	1.43961	1
MMP13_ultrarare_al1	0.0833717	0.0831744	0.083569	2
MMP17_ultrarare_al1	-0.00201627	-0.00201627	-0.00201627	1
MMP17_ultrarare_al2	0.170442	-0.0580888	0.384858	25
MMP24_ultrarare_al1	-0.0600225	-0.0600225	-0.0600225	1
MMP24_ultrarare_al2	-0.463729	-1.28803	-0.0171442	32
MMP3_ultrarare_al1	0.0677472	0.0473729	0.0881215	2
MMS19_ultrarare_al1	0.113153	0.039345	0.250131	6
MMUT_ultrarare_al1	0.171041	0.00677722	0.371511	15
MNX1_ultrarare_al2	-0.683472	-2.01997	-0.00839693	9
MOCOS_ultrarare_al1	0.136228	0.0509747	0.221481	2
MORC4_ultrarare_al1	-1.88441	-3.48461	-0.229963	17
MOSPD2_ultrarare_al1	-0.368456	-0.647204	-0.0584225	7
MPC1L_ultrarare_al1	0.795955	0.0354967	2.20151	11
MPHOSPH9_ultrarare_al1	-0.272458	-0.348829	-0.147315	3
MPP1_ultrarare_al1	0.332973	0.0671607	0.967397	6
MPP2_ultrarare_al2	-0.229037	-0.653498	-0.0028826	24
MPPE1_ultrarare_al2	-0.30358	-0.69773	-0.0308762	3
MPRIP_ultrarare_al1	0.0533363	0.0533363	0.0533363	1
MPZL3_ultrarare_al1	0.140674	0.0386531	0.320043	3
MRGPRE_ultrarare_al1	0.0646133	0.0430045	0.0862221	2
MRGPRX1_ultrarare_al2	-0.477937	-1.32238	-0.0368336	11
MROH1_ultrarare_al2	-0.461356	-1.14858	-0.00785901	44
MROH2A_ultrarare_al2	0.689979	0.00374812	2.62277	17
MROH5_ultrarare_al2	0.65898	0.0145178	1.51711	18
MROH7_ultrarare_al1	0.055041	0.055041	0.055041	1
MROH8_ultrarare_al1	-0.150267	-0.469722	-0.0121761	10
MROH9_ultrarare_al1	-0.056978	-0.056978	-0.056978	1
MRPL2_ultrarare_al1	0.137318	0.137318	0.137318	1
MS4A13_ultrarare_al1	0.0555566	0.0555566	0.0555566	1
MSH2_ultrarare_al1	-0.0457424	-0.0457424	-0.0457424	1
MSH3_ultrarare_al2	-0.900756	-2.60791	-0.129773	28
MSLN_ultrarare_al1	-0.361961	-0.361961	-0.361961	1
MSN_ultrarare_al1	0.351226	0.00475911	1.13092	7
MTBP_ultrarare_al1	-0.207197	-0.460704	-0.103322	4
MTCL1_ultrarare_al1	-0.137846	-0.378468	-0.00720208	12
MTCL1_ultrarare_al2	0.991329	0.278699	2.19248	3
MTM1_ultrarare_al1	0.968947	0.0907055	1.93061	14
MTMR1_ultrarare_al1	-0.161711	-0.493962	0.300715	5
MTMR8_ultrarare_al1	0.387393	-0.444192	1.26718	4
MTMR9_ultrarare_al1	0.205784	0.205784	0.205784	1
MTSS2_ultrarare_al2	0.555367	0.0726777	1.34302	14
MUC16_ultrarare_al2	0.372977	6.81306e-05	0.908266	25
MUC17_ultrarare_al2	1.24009	0.0440709	2.74001	41
MUC19_ultrarare_al2	0.0774392	0.0230729	0.131806	2
MUC5B_ultrarare_al2	0.716706	0.159771	1.48734	24
MUS81_ultrarare_al1	0.266081	0.0239756	0.508185	2
MUTYH_ultrarare_al1	0.106653	0.0153487	0.289167	3
MXI1_ultrarare_al2	1.28846	1.28846	1.28846	1
MXRA5_ultrarare_al1	-0.0099702	-0.0923647	0.112037	4
MYBBP1A_ultrarare_al2	-0.438513	-1.97831	-0.00847608	24
MYBL2_ultrarare_al2	-0.308552	-1.2694	-0.0230256	10
MYBPC3_ultrarare_al2	-0.431318	-1.13902	-0.0133185	8
MYCBPAP_ultrarare_al1	0.147895	0.147895	0.147895	1
MYCN_ultrarare_al2	0.347705	0.0235534	0.977615	15
MYEOV_ultrarare_al2	-0.222669	-0.293027	-0.164679	3
MYH14_ultrarare_al2	0.340489	0.0104337	1.03773	10
MYH15_ultrarare_al2	-0.435598	-0.848155	-0.0438882	6
MYH2_ultrarare_al1	-0.0437822	-0.0437822	-0.0437822	1
MYH3_ultrarare_al2	0.98641	0.0515403	3.07378	34
MYH4_ultrarare_al1	0.130098	0.0631761	0.173016	5
MYH4_ultrarare_al2	-0.697079	-1.75399	-0.0672687	7
MYH6_ultrarare_al2	-0.660354	-2.05189	-0.0986161	4
MYH7B_ultrarare_al2	0.110478	0.0128305	0.214515	4
MYLK_ultrarare_al1	0.0896561	0.0383006	0.186964	3
MYLK2_ultrarare_al2	-0.443339	-0.539533	-0.342813	8
MYO15A_ultrarare_al2	0.159816	-0.00803513	0.465173	3
MYO15B_ultrarare_al2	-0.718606	-2.1966	-0.0716373	38
MYO18A_ultrarare_al1	0.0316188	0.0156201	0.0476175	2
MYO1C_ultrarare_al1	0.00569427	0.00569427	0.00569427	1
MYO1D_ultrarare_al1	0.0551941	0.0551941	0.0551941	1
MYO1F_ultrarare_al1	0.0704189	0.0704189	0.0704189	1
MYO1H_ultrarare_al1	0.0421193	0.00723694	0.0912133	3
MYO3B_ultrarare_al1	0.0714975	0.0714975	0.0714975	1
MYO3B_ultrarare_al2	0.528455	0.0399619	1.76687	13
MYO5B_ultrarare_al1	0.127368	0.00112328	0.567332	13
MYO7A_ultrarare_al2	0.795628	0.0642716	1.871	37
MYO7B_ultrarare_al1	-0.0221651	-0.0472252	-0.00376512	5
MYO9A_ultrarare_al1	-0.126741	-0.126741	-0.126741	1
MYO9B_ultrarare_al1	0.0862906	0.00127134	0.256926	35
MYOCD_ultrarare_al1	-0.0499615	-0.0767421	-0.0231809	2
MYOF_ultrarare_al1	0.16346	0.00781442	0.61722	24
MYOF_ultrarare_al2	0.73965	0.00979004	2.08659	18
MYOM1_ultrarare_al1	0.0901434	0.0021708	0.259509	25
MYOM3_ultrarare_al1	0.0927693	0.0255017	0.160037	2
MYORG_ultrarare_al2	-0.279528	-0.751144	-0.0184976	49
MYOT_ultrarare_al1	0.0296012	0.0296012	0.0296012	1
MYPN_ultrarare_al2	0.294878	0.204471	0.47142	3
MYRF_ultrarare_al1	0.110834	0.000224968	0.277351	3
MYRFL_ultrarare_al1	0.154354	0.0210852	0.662173	12
MYRIP_ultrarare_al1	-0.118087	-0.348	-0.0268546	5
N4BP2L2_ultrarare_al2	0.231459	0.231459	0.231459	1
NAA10_ultrarare_al1	0.766076	0.102669	2.0528	14
NAAA_ultrarare_al2	-0.060001	-0.0926987	-0.0273033	2
NAALAD2_ultrarare_al2	-0.430562	-0.706143	-0.154981	2
NACA_ultrarare_al2	0.344884	-0.297702	1.20219	9
NACC2_ultrarare_al2	-0.711434	-2.07178	-0.00328175	33
NADK_ultrarare_al2	-0.418796	-0.463808	-0.373783	2
NAF1_ultrarare_al1	0.140957	0.0070395	0.428741	7
NAGPA_ultrarare_al1	-0.0694555	-0.0862405	-0.0396286	3
NANOS1_ultrarare_al2	0.609274	0.0732333	1.89283	39
NANS_ultrarare_al2	0.0433058	0.0433058	0.0433058	1
NAP1L2_ultrarare_al1	2.57158	0.119438	5.37578	18
NAP1L3_ultrarare_al1	1.10571	0.23239	1.72831	17
NAV3_ultrarare_al1	0.157722	0.00117678	0.437558	17
NAV3_ultrarare_al2	-0.609972	-1.18835	-0.0861391	17
NBAS_ultrarare_al2	-0.434498	-1.12597	-0.0279098	12
NBEA_ultrarare_al1	-0.185914	-0.185914	-0.185914	1
NBEAL1_ultrarare_al1	0.0705913	0.0151894	0.138369	6
NBEAL2_ultrarare_al2	-0.300976	-0.753668	-0.0408015	15
NBPF19_ultrarare_al2	0.14056	0.0175854	0.345048	7
NBPF3_ultrarare_al2	-1.45091	-2.72496	-0.176865	2
NBR1_ultrarare_al2	-0.027694	-0.027694	-0.027694	1
NCAPD2_ultrarare_al1	-0.140704	-0.27488	-0.0197004	9
NCAPD3_ultrarare_al2	-0.798765	-2.43489	-0.0106692	25
NCAPG_ultrarare_al1	0.145717	0.0773712	0.214063	2
NCAPG_ultrarare_al2	0.159908	0.0733257	0.235486	3
NCKAP5_ultrarare_al1	0.132476	0.0850565	0.179895	2
NCKAP5_ultrarare_al2	0.503828	0.000167066	1.12002	3
NCL_ultrarare_al2	-0.529583	-1.74415	-0.0707638	21
NCOA2_ultrarare_al1	-0.145188	-0.145188	-0.145188	1
NCOA3_ultrarare_al1	-0.242892	-0.720386	-0.00779439	4
NCOA3_ultrarare_al2	-1.07326	-2.14839	-0.149239	28
NCOA6_ultrarare_al2	0.782767	0.0619786	2.564	33
NCOR2_ultrarare_al2	-0.269474	-0.690279	-0.00791363	14
NCR3LG1_ultrarare_al1	0.186206	0.0519151	0.320497	2
NDC1_ultrarare_al1	-0.116989	-0.116989	-0.116989	1
NDOR1_ultrarare_al1	-0.085837	-0.085837	-0.085837	1
NDP_ultrarare_al1	0.934353	0.363839	1.42416	7
NDUFB11_ultrarare_al1	-0.180549	-0.180549	-0.180549	1
NEB_ultrarare_al2	-0.310655	-0.605552	-0.00422769	9
NEDD1_ultrarare_al1	-0.0539233	-0.0539233	-0.0539233	1
NEDD4_ultrarare_al1	0.263081	0.019757	0.866661	6
NEFH_ultrarare_al2	0.0578396	0.0111351	0.108563	3
NEIL2_ultrarare_al2	-0.520435	-0.65386	-0.387009	2
NEK10_ultrarare_al2	-0.347925	-0.439167	-0.215535	3
NEK2_ultrarare_al2	-0.589899	-1.83927	-0.00477906	8
NEK5_ultrarare_al1	0.231084	0.125468	0.3367	2
NEK9_ultrarare_al1	0.0451463	0.0186412	0.0792428	4
NELL1_ultrarare_al1	0.14896	0.00890371	0.503015	26
NENF_ultrarare_al2	-1.02651	-1.02651	-1.02651	1
NEO1_ultrarare_al1	-0.117563	-0.23249	-0.00263512	2
NEO1_ultrarare_al2	-0.624642	-0.720501	-0.528783	2
NES_ultrarare_al2	-0.291148	-0.291148	-0.291148	1
NETO2_ultrarare_al1	-0.562836	-0.562836	-0.562836	1
NEURL1B_ultrarare_al2	-0.0293401	-0.086392	0.0277118	2
NEURL4_ultrarare_al1	0.188158	0.00520063	0.296406	4
NEXMIF_ultrarare_al1	0.479559	0.0153964	1.14881	11
NFASC_ultrarare_al1	0.0784868	0.00274469	0.21614	20
NFASC_ultrarare_al2	0.890502	0.0799431	3.03228	22
NFATC2_ultrarare_al1	-0.0469721	-0.0469721	-0.0469721	1
NFATC4_ultrarare_al1	-0.221264	-0.3664	-0.0881155	3
NGLY1_ultrarare_al1	-0.22767	-0.303621	-0.102783	4
NHS_ultrarare_al1	-0.409531	-1.13038	-0.112715	8
NHSL1_ultrarare_al2	1.08378	0.527287	1.46553	3
NHSL2_ultrarare_al1	0.422583	0.056385	1.07883	12
NIBAN1_ultrarare_al1	0.0312007	0.0312007	0.0312007	1
NID1_ultrarare_al2	0.347711	0.143242	0.552181	2
NID2_ultrarare_al1	0.0981032	0.0981032	0.0981032	1
NIFK_ultrarare_al1	0.0392229	0.0295392	0.0489067	2
NIN_ultrarare_al1	-0.0991821	-0.155056	-0.043308	2
NIN_ultrarare_al2	-0.398959	-1.36421	-0.00705846	24
NIPSNAP3B_ultrarare_al1	-0.0676146	-0.0676146	-0.0676146	1
NIT1_ultrarare_al1	-0.278266	-0.278266	-0.278266	1
NKAP_ultrarare_al1	0.74235	0.0760579	1.59181	8
NKRF_ultrarare_al1	1.14535	0.263196	2.34913	10
NKTR_ultrarare_al2	0.175648	0.000259707	0.479518	14
NKX1-2_ultrarare_al1	0.263506	0.116822	0.455048	3
NKX2-3_ultrarare_al2	-0.386536	-0.887092	-0.0188904	4
NKX3-2_ultrarare_al2	0.1142	0.001673	0.23497	5
NLGN1_ultrarare_al1	-0.165364	-0.528754	-0.00124023	13
NLGN3_ultrarare_al1	-0.370968	-0.707542	-0.0145806	6
NLRC3_ultrarare_al1	-0.000291702	-0.000291702	-0.000291702	1
NLRC3_ultrarare_al2	-0.745657	-1.96124	-0.00362032	23
NLRP1_ultrarare_al1	0.0745428	0.0111248	0.142808	9
NLRP14_ultrarare_al1	-0.0547766	-0.0547766	-0.0547766	1
NLRP5_ultrarare_al1	0.096581	0.0100092	0.340162	22
NLRX1_ultrarare_al1	-0.170984	-0.526395	-0.0118172	28
NMRK2_ultrarare_al1	0.172563	0.172563	0.172563	1
NOC3L_ultrarare_al1	0.026483	0.00692415	0.0460418	2
NOC4L_ultrarare_al2	0.98597	0.532327	1.43961	2
NOD2_ultrarare_al2	0.199823	0.109081	0.290564	2
NOL6_ultrarare_al2	0.661017	0.00371482	1.56415	17
NOL8_ultrarare_al1	-0.0155748	-0.0155748	-0.0155748	1
NOM1_ultrarare_al1	0.234678	0.00187359	1.32362	39
NOM1_ultrarare_al2	0.293791	0.000971874	1.05498	5
NOP14_ultrarare_al1	-0.192526	-0.653269	-0.00934886	16
NOP14_ultrarare_al2	0.160203	0.160203	0.160203	1
NOP53_ultrarare_al2	0.664953	0.107504	2.00131	28
NOP56_ultrarare_al2	0.348911	0.0242561	0.576978	6
NOP9_ultrarare_al2	-0.492922	-1.75599	-0.0859554	13
NOS1_ultrarare_al1	-0.233688	-0.388761	-0.0786153	2
NOTCH1_ultrarare_al2	0.417852	0.0487917	0.955179	14
NOTCH2_ultrarare_al1	0.127692	0.0216655	0.568438	15
NOX1_ultrarare_al1	0.021618	-0.269079	0.505845	4
NOXO1_ultrarare_al1	-0.0814552	-0.142973	-0.0199372	2
NPAP1_ultrarare_al1	0.0448108	0.0448108	0.0448108	1
NPAT_ultrarare_al2	-0.402209	-0.53728	-0.267138	2
NPC1L1_ultrarare_al2	-0.518536	-2.11998	-0.00683045	25
NPDC1_ultrarare_al2	0.268187	0.0687567	0.522947	5
NPFFR1_ultrarare_al1	0.456423	0.0769641	0.835883	2
NPHP3_ultrarare_al1	0.0564396	0.0564396	0.0564396	1
NPHP4_ultrarare_al2	-0.252934	-0.987342	-0.0201965	34
NPHS1_ultrarare_al2	0.479726	0.479726	0.479726	1
NPIPB2_ultrarare_al2	0.119522	0.000135691	0.234198	3
NPIPB5_ultrarare_al2	-0.403746	-0.70687	-0.123704	4
NPSR1_ultrarare_al2	0.979143	0.979143	0.979143	1
NPTXR_ultrarare_al2	-0.75069	-1.37086	-0.217074	9
NPVF_ultrarare_al2	-0.545791	-1.97137	-0.0551132	20
NR0B1_ultrarare_al1	-0.150533	-0.27457	-0.0828535	3
NR2C1_ultrarare_al1	0.0326788	0.0326788	0.0326788	1
NRAP_ultrarare_al1	-0.0377305	-0.0377305	-0.0377305	1
NRCAM_ultrarare_al2	1.13124	1.13124	1.13124	1
NRG1_ultrarare_al1	0.0837794	0.0837794	0.0837794	1
NRG1_ultrarare_al2	0.321812	0.0153038	1.7004	9
NRG2_ultrarare_al2	0.511886	0.457729	0.566043	2
NRIP1_ultrarare_al2	-0.408643	-0.762368	-0.0189924	6
NRK_ultrarare_al1	0.598279	0.126309	1.32203	10
NRROS_ultrarare_al2	-0.418174	-1.33643	-0.0637354	15
NRXN2_ultrarare_al1	0.158257	0.00123788	0.40594	11
NRXN2_ultrarare_al2	0.326245	0.257034	0.395457	2
NSDHL_ultrarare_al1	-0.603108	-0.997164	-0.0848957	10
NT5DC2_ultrarare_al2	0.296001	0.00956322	0.708422	20
NTN3_ultrarare_al1	-0.0522864	-0.0522864	-0.0522864	1
NUB1_ultrarare_al1	0.271163	0.0507693	0.862521	8
NUDCD1_ultrarare_al1	-0.00067111	-0.00067111	-0.00067111	1
NUDCD1_ultrarare_al2	0.196727	0.0356281	0.509968	3
NUDCD2_ultrarare_al2	-0.15689	-0.456617	-0.00438761	3
NUDT19_ultrarare_al2	-0.501316	-1.27032	-0.0161252	17
NUGGC_ultrarare_al1	-0.226547	-0.226547	-0.226547	1
NUMA1_ultrarare_al1	0.036926	0.0184261	0.0542474	4
NUP133_ultrarare_al2	1.71665	0.212772	5.87171	38
NUP153_ultrarare_al1	-0.25031	-0.25031	-0.25031	1
NUP188_ultrarare_al2	-0.206348	-0.390563	-0.0221326	2
NUP210_ultrarare_al1	-0.0413289	-0.0417333	-0.0409246	2
NUP210L_ultrarare_al2	0.353766	0.046257	0.719694	5
NUP214_ultrarare_al1	0.0552385	0.00420476	0.117866	5
NUP43_ultrarare_al2	-1.09441	-1.09441	-1.09441	1
NUP62_ultrarare_al1	-0.309747	-0.896565	-0.00697074	6
NUP62CL_ultrarare_al1	0.675593	0.011176	1.91121	7
NUP88_ultrarare_al1	-0.0965404	-0.252104	-0.00106435	10
NVL_ultrarare_al2	-0.444082	-0.773335	-0.158431	7
NWD1_ultrarare_al1	0.106572	0.000773194	0.586602	37
NWD1_ultrarare_al2	0.48384	0.48384	0.48384	1
NWD2_ultrarare_al1	-0.0224462	-0.0224462	-0.0224462	1
NXF3_ultrarare_al1	-0.362663	-0.719076	-0.119307	6
NXF5_ultrarare_al1	-0.640782	-0.727055	-0.554509	2
NXPE3_ultrarare_al2	0.633052	0.0705335	2.13353	17
NXPH4_ultrarare_al1	0.133662	0.00455017	0.229013	3
NXT2_ultrarare_al1	2.67118	0.0853038	5.93645	16
NYNRIN_ultrarare_al1	-0.276745	-0.707733	-0.0203333	74
NYX_ultrarare_al1	-0.235991	-1.20484	0.455261	4
OBSCN_ultrarare_al2	-0.0574885	-0.346662	0.0905831	11
OCSTAMP_ultrarare_al1	-0.136248	-0.239135	-0.0333615	2
ODF3_ultrarare_al1	0.0315603	0.0315603	0.0315603	1
OFD1_ultrarare_al1	-1.74264	-3.75442	-0.0277567	15
OGDH_ultrarare_al1	-0.0772196	-0.139167	-0.0152719	2
OGDHL_ultrarare_al1	0.173787	0.0178988	0.393919	10
OGT_ultrarare_al1	0.57828	0.17623	1.35041	7
OLFM4_ultrarare_al1	-0.220127	-0.220127	-0.220127	1
OLFML2A_ultrarare_al2	0.609602	0.169857	1.04204	8
OMA1_ultrarare_al1	-0.142816	-0.535698	-0.00585186	10
ONECUT3_ultrarare_al2	-0.453878	-2.21053	-0.0863784	16
OPA1_ultrarare_al1	-0.0486109	-0.0486109	-0.0486109	1
OPHN1_ultrarare_al1	0.295564	0.0496706	0.801125	12
OPLAH_ultrarare_al1	0.0274018	0.0274018	0.0274018	1
OPLAH_ultrarare_al2	-0.215308	-0.215308	-0.215308	1
OPN1LW_ultrarare_al1	0.195654	0.000780631	0.655708	4
OR10G3_ultrarare_al1	0.129324	0.129324	0.129324	1
OR10J5_ultrarare_al1	-0.0976084	-0.0976084	-0.0976084	1
OR10R2_ultrarare_al2	0.368875	0.0143218	1.26827	10
OR13H1_ultrarare_al1	1.17252	0.0376502	2.57428	4
OR1C1_ultrarare_al1	0.18785	0.0428244	0.439981	3
OR1L1_ultrarare_al2	-0.455068	-0.961159	-0.0328908	22
OR2A1;OR2A42_ultrarare_al2	0.391791	0.0485375	0.735044	2
OR2AE1_ultrarare_al2	-0.587393	-0.587393	-0.587393	1
OR2AG1_ultrarare_al2	0.559336	0.0268283	1.55109	12
OR2AJ1_ultrarare_al1	-0.230524	-0.250902	-0.210147	2
OR2AK2_ultrarare_al2	-0.908031	-2.9447	-0.0426232	20
OR2D2_ultrarare_al1	-0.0632459	-0.0632459	-0.0632459	1
OR2S2_ultrarare_al2	-0.451752	-0.740253	-0.242239	8
OR2T29;OR2T5_ultrarare_al2	-0.253805	-0.519669	-0.0787141	9
OR3A1_ultrarare_al2	-0.294699	-0.481246	-0.0127968	3
OR4C16_ultrarare_al2	0.159232	0.00639254	0.29314	5
OR4D9_ultrarare_al2	-0.524705	-1.26751	-0.0158937	11
OR4F6_ultrarare_al1	-0.040529	-0.040529	-0.040529	1
OR4K14_ultrarare_al1	-0.29428	-0.627671	-0.0487383	4
OR4L1_ultrarare_al2	0.52091	0.0120299	1.17228	4
OR4N2_ultrarare_al2	-0.42687	-0.665217	-0.188523	2
OR4N5_ultrarare_al2	-0.436336	-0.635799	-0.0524015	3
OR4P4_ultrarare_al2	-0.604898	-1.67348	-0.0184662	20
OR51F1_ultrarare_al1	-0.156193	-0.156193	-0.156193	1
OR51G1_ultrarare_al2	0.0531572	0.0531572	0.0531572	1
OR51H1_ultrarare_al1	0.0191002	0.0191002	0.0191002	1
OR51I2_ultrarare_al2	0.58689	0.0448458	1.60754	9
OR52B6_ultrarare_al1	0.749619	0.749619	0.749619	1
OR52W1_ultrarare_al1	-0.101309	-0.101309	-0.101309	1
OR5AR1_ultrarare_al1	0.415844	0.218462	0.613226	2
OR5K4_ultrarare_al2	0.721739	0.408182	1.0353	2
OR5M11_ultrarare_al1	0.235436	0.00323332	0.714137	21
OR6B2_ultrarare_al2	-0.779164	-2.34963	-0.0744644	4
OR6C4_ultrarare_al2	1.02266	1.02266	1.02266	1
OR6K2_ultrarare_al2	0.490142	0.00397803	1.6202	19
OR6K6_ultrarare_al2	0.0318343	0.0318343	0.0318343	1
OR8U1;OR8U8_ultrarare_al2	0.0403596	0.0403596	0.0403596	1
ORC3_ultrarare_al1	0.210885	0.0312528	0.560081	7
OSBP_ultrarare_al2	0.779528	0.00209857	2.46935	29
OSBP2_ultrarare_al2	-0.322109	-0.413996	-0.230222	2
OSBPL6_ultrarare_al1	-0.15944	-0.210692	-0.108187	2
OSGIN1_ultrarare_al2	0.0278501	0.0278501	0.0278501	1
OSR2_ultrarare_al1	-0.681459	-0.681459	-0.681459	1
OTC_ultrarare_al1	1.20102	1.20102	1.20102	1
OTOG_ultrarare_al2	-0.449775	-1.45392	-0.0382545	24
OTOGL_ultrarare_al1	-0.0300993	-0.0300993	-0.0300993	1
OTOGL_ultrarare_al2	0.105044	0.105044	0.105044	1
OTULIN_ultrarare_al2	1.03909	0.0126897	2.93571	29
OVGP1_ultrarare_al1	0.0253115	0.0253115	0.0253115	1
OXA1L_ultrarare_al1	0.206396	0.0587843	0.382474	3
OXNAD1_ultrarare_al2	-0.771318	-2.81671	-0.0108498	20
OXR1_ultrarare_al2	-0.432625	-1.05008	-0.00726539	13
OXSM_ultrarare_al2	0.591395	0.0892418	1.31381	3
P2RX4_ultrarare_al1	-0.701148	-0.701148	-0.701148	1
P2RX7_ultrarare_al2	-0.202736	-0.399931	-0.0525171	3
P2RY4_ultrarare_al1	-0.0339837	-0.0339837	-0.0339837	1
P2RY8_ultrarare_al2	0.870225	0.1681	2.77087	18
P3H2_ultrarare_al2	-0.22714	-0.276186	-0.178093	2
P4HB_ultrarare_al1	0.54815	0.54815	0.54815	1
PABPC5_ultrarare_al1	0.554254	0.1803	0.778208	7
PABPN1_ultrarare_al2	-0.35916	-0.900675	-0.0210183	9
PACSIN3_ultrarare_al1	0.0580775	0.0400932	0.0875654	3
PADI1_ultrarare_al1	0.0542931	0.0542931	0.0542931	1
PADI2_ultrarare_al1	-0.230453	-0.359891	-0.101016	2
PADI3_ultrarare_al1	0.205498	0.0626953	0.5678	4
PADI6_ultrarare_al1	0.18308	0.00163	0.681137	24
PAGE1_ultrarare_al1	0.385091	0.0188721	0.834287	7
PAGE2_ultrarare_al1	-0.32917	-0.709814	-0.0952291	6
PAGE4_ultrarare_al1	-0.846332	-2.09185	-0.215513	15
PAH_ultrarare_al1	-0.00220821	-0.00220821	-0.00220821	1
PAH_ultrarare_al2	0.509383	0.0146953	1.57623	4
PAK5_ultrarare_al1	-0.415804	-0.415804	-0.415804	1
PALD1_ultrarare_al2	0.0581862	0.0581862	0.0581862	1
PALM2-AKAP2_ultrarare_al2	0.472167	0.0223576	1.49398	26
PALM3_ultrarare_al1	0.0613235	0.00136975	0.156539	4
PALMD_ultrarare_al2	0.807592	0.0387004	1.68637	27
PAOX_ultrarare_al1	0.0815384	0.0815384	0.0815384	1
PAOX_ultrarare_al2	0.674827	0.111183	1.72826	6
PAPLN_ultrarare_al1	0.0677975	0.0677975	0.0677975	1
PAPLN_ultrarare_al2	1.02156	1.02156	1.02156	1
PAPPA_ultrarare_al2	1.25023	0.00188955	2.85862	33
PAPPA2_ultrarare_al1	0.0385022	0.0385022	0.0385022	1
PARD3_ultrarare_al2	-0.263369	-0.674069	-0.0422198	6
PARP14_ultrarare_al1	0.00540596	0.00540596	0.00540596	1
PARP15_ultrarare_al2	-0.310297	-0.310297	-0.310297	1
PASD1_ultrarare_al1	0.426927	0.04856	0.856877	9
PASK_ultrarare_al1	0.0655713	0.0316573	0.172906	7
PASK_ultrarare_al2	0.581003	0.0921737	1.20793	6
PATJ_ultrarare_al1	0.0836057	0.00596157	0.222642	18
PATJ_ultrarare_al2	-0.124937	-0.283464	-0.0249714	3
PAWR_ultrarare_al2	0.419062	0.0215496	1.39466	9
PAX1_ultrarare_al1	0.0465992	0.0167714	0.103083	5
PCDH11X_ultrarare_al1	-0.767536	-0.767536	-0.767536	1
PCDH15_ultrarare_al2	-0.631005	-1.2741	-0.0497084	6
PCDH19_ultrarare_al1	0.152097	0.152097	0.152097	1
PCDHA12_ultrarare_al2	0.457978	0.0108159	0.956718	16
PCDHA5_ultrarare_al2	-0.192361	-0.192361	-0.192361	1
PCDHA9_ultrarare_al2	0.478576	0.0328805	1.64171	18
PCDHAC2_ultrarare_al2	0.53809	0.53809	0.53809	1
PCDHB15_ultrarare_al1	0.106999	0.106999	0.106999	1
PCDHB5_ultrarare_al2	-0.164765	-0.547881	0.0318671	37
PCDHGA1_ultrarare_al2	0.284664	0.106082	0.463246	2
PCDHGA2_ultrarare_al2	1.49447	1.49447	1.49447	1
PCDHGA3_ultrarare_al1	-0.110487	-0.110487	-0.110487	1
PCDHGA7_ultrarare_al2	0.0829579	0.0362596	0.129656	2
PCDHGB5_ultrarare_al1	0.142145	0.068814	0.229807	5
PCF11_ultrarare_al2	0.109309	0.0269303	0.234272	3
PCLO_ultrarare_al2	0.302478	0.0580469	0.684465	3
PCNT_ultrarare_al2	-0.599535	-0.599535	-0.599535	1
PCNX2_ultrarare_al2	-0.684171	-2.16963	-0.0825737	14
PCNX3_ultrarare_al1	-0.0488873	-0.0540257	-0.0437489	2
PCSK1N_ultrarare_al1	1.39769	0.0356766	3.38201	9
PCSK4_ultrarare_al2	0.175463	0.131874	0.219052	2
PCSK5_ultrarare_al1	-0.164897	-0.193598	-0.136197	2
PCSK5_ultrarare_al2	0.809437	0.159931	1.45894	2
PCSK6_ultrarare_al1	0.00829358	0.00829358	0.00829358	1
PCYOX1_ultrarare_al1	0.0401967	0.0401967	0.0401967	1
PCYT1B_ultrarare_al1	-0.451962	-0.790926	-0.0218504	9
PDCD11_ultrarare_al1	-0.0541965	-0.127267	-0.00819861	3
PDCD7_ultrarare_al2	0.492351	0.00199922	0.996784	3
PDE4A_ultrarare_al1	-0.0223349	-0.0649988	-0.000243377	3
PDE4D_ultrarare_al1	-0.0422189	-0.0422189	-0.0422189	1
PDE4DIP_ultrarare_al2	0.219833	0.0399864	0.521847	15
PDE6A_ultrarare_al2	0.545284	0.00580661	2.34581	11
PDE6B_ultrarare_al2	-1.42242	-3.254	-0.0970674	33
PDE9A_ultrarare_al1	0.0349112	0.0349112	0.0349112	1
PDIA2_ultrarare_al1	-0.0292782	-0.0292782	-0.0292782	1
PDIA2_ultrarare_al2	0.512777	0.461132	0.564423	2
PDILT_ultrarare_al1	0.139016	0.0508442	0.227188	2
PDYN_ultrarare_al2	-1.29105	-2.8764	-0.200099	8
PDZD2_ultrarare_al2	0.522858	0.00252743	1.8391	20
PDZD3_ultrarare_al1	-0.0193786	-0.0193786	-0.0193786	1
PDZD4_ultrarare_al1	0.14525	0.14525	0.14525	1
PDZD7_ultrarare_al1	0.31396	0.013751	1.03619	63
PDZD7_ultrarare_al2	1.00625	0.210398	2.22271	33
PDZRN3_ultrarare_al1	0.149838	0.105474	0.194202	2
PEAR1_ultrarare_al1	-0.0438597	-0.0438597	-0.0438597	1
PEG3_ultrarare_al1	-0.0191622	-0.0191622	-0.0191622	1
PEG3_ultrarare_al2	-0.123976	-0.150965	-0.0969875	2
PEG3;ZIM2_ultrarare_al2	0.27187	0.0620541	0.481687	2
PELP1_ultrarare_al1	-0.243854	-0.985958	-0.019428	38
PELP1_ultrarare_al2	-0.541096	-1.98023	-0.0143962	16
PENK_ultrarare_al1	-0.158129	-0.208227	-0.108031	2
PEPD_ultrarare_al1	0.0661013	0.0412594	0.0909432	2
PER1_ultrarare_al1	0.1637	0.0109704	0.402381	7
PEX1_ultrarare_al1	-0.0886087	-0.100454	-0.0767631	2
PFAS_ultrarare_al1	0.110365	0.0220484	0.188638	8
PFKFB1_ultrarare_al1	-0.797353	-1.89025	-0.200155	16
PFKFB3_ultrarare_al1	0.219104	0.118764	0.319444	2
PFKFB4_ultrarare_al2	-0.237498	-0.421149	-0.0155377	4
PFKL_ultrarare_al1	0.0226135	0.0119482	0.0332789	2
PFKP_ultrarare_al1	0.0258272	0.0258272	0.0258272	1
PGAM4_ultrarare_al1	-0.26634	-0.429076	-0.13532	4
PGK1_ultrarare_al1	-0.49834	-0.946486	-0.0574782	4
PGRMC1_ultrarare_al1	0.511091	0.0249047	0.764503	10
PHEX_ultrarare_al1	-1.05893	-2.10442	-0.00274553	14
PHF10_ultrarare_al2	-0.89429	-1.12932	-0.758437	3
PHF14_ultrarare_al1	0.745235	0.745235	0.745235	1
PHF3_ultrarare_al1	-0.113164	-0.20814	-0.0181869	2
PHF3_ultrarare_al2	-0.123395	-0.123395	-0.123395	1
PHF6_ultrarare_al1	1.09128	0.0178282	3.15892	13
PHF8_ultrarare_al1	-0.423194	-0.91516	-0.0178356	7
PHKA1_ultrarare_al1	-1.00502	-1.68311	-0.288275	14
PHKA2_ultrarare_al1	-0.362009	-0.973844	0.214521	8
PHLDB2_ultrarare_al2	-0.680912	-0.915541	-0.446283	2
PHLPP1_ultrarare_al1	-0.155628	-0.155628	-0.155628	1
PHLPP1_ultrarare_al2	0.0834504	0.0798208	0.08708	2
PHOX2B_ultrarare_al2	-0.253874	-0.333762	-0.188564	4
PIAS4_ultrarare_al1	0.235448	0.11958	0.38453	3
PIEZO1_ultrarare_al2	-0.345573	-0.961152	-0.0107371	32
PIGM_ultrarare_al2	0.661317	0.661317	0.661317	1
PIGN_ultrarare_al2	0.176271	0.00109851	0.712075	14
PIGO_ultrarare_al1	0.384482	0.325716	0.443247	2
PIK3C2A_ultrarare_al1	-0.0981985	-0.303425	-0.00131294	22
PIK3C2G_ultrarare_al1	0.0285655	0.0285655	0.0285655	1
PIK3R2_ultrarare_al2	0.0926508	0.0926508	0.0926508	1
PIK3R5_ultrarare_al1	-0.452696	-0.544852	-0.36054	2
PIR_ultrarare_al1	-1.54933	-3.21921	-0.118594	17
PITPNM1_ultrarare_al1	-0.0756876	-0.201454	-0.00608352	3
PITPNM2_ultrarare_al2	0.565762	0.0264958	2.30865	22
PITRM1_ultrarare_al1	-0.188514	-0.326219	-0.0508092	2
PITRM1_ultrarare_al2	-1.05254	-3.34687	-0.160537	26
PIWIL3_ultrarare_al2	0.965597	0.316544	2.2213	13
PKD1_ultrarare_al2	-0.394894	-0.807544	0.0878059	11
PKD1L3_ultrarare_al2	-0.240532	-0.240532	-0.240532	1
PKD2L1_ultrarare_al2	0.196932	0.0794908	0.31374	3
PKDREJ_ultrarare_al2	-1.05763	-2.88512	-0.093703	38
PKHD1_ultrarare_al2	0.620173	0.0124566	2.68667	31
PKHD1L1_ultrarare_al2	-0.145524	-0.385778	0.0775922	6
PKP1_ultrarare_al1	0.10091	0.0178645	0.223137	4
PKP2_ultrarare_al1	0.14368	0.00450513	0.337932	11
PKP4_ultrarare_al2	0.167652	0.0236255	0.467295	4
PLA2R1_ultrarare_al1	0.0848782	0.00522287	0.196414	18
PLAAT5_ultrarare_al2	0.101747	0.0145469	0.207175	4
PLAC1_ultrarare_al1	-0.56384	-0.951441	-0.0952291	10
PLB1_ultrarare_al1	0.10811	0.0260051	0.261122	12
PLCB2_ultrarare_al1	0.139527	0.0018896	0.454887	20
PLCD3_ultrarare_al1	-0.0275939	-0.0275939	-0.0275939	1
PLCG2_ultrarare_al1	-0.23603	-0.58762	-0.000202809	74
PLCG2_ultrarare_al2	0.0259815	0.0259815	0.0259815	1
PLCL2_ultrarare_al2	0.57531	0.121356	1.46365	3
PLCXD1_ultrarare_al2	-0.275035	-0.454546	0.031092	6
PLEC_ultrarare_al2	0.177632	0.0156647	0.303704	6
PLEKHA7_ultrarare_al1	-0.196854	-0.517755	-0.0109925	4
PLEKHG1_ultrarare_al2	-0.299128	-0.728431	-0.0507019	4
PLEKHG2_ultrarare_al1	0.0900638	0.0146899	0.281429	11
PLEKHG3_ultrarare_al2	0.390004	0.115846	1.00695	6
PLEKHG4_ultrarare_al1	0.170896	0.133462	0.216298	3
PLEKHG4B_ultrarare_al2	0.563756	0.563756	0.563756	1
PLEKHG5_ultrarare_al1	0.101163	0.00414612	0.399884	12
PLEKHG5_ultrarare_al2	0.769673	0.086559	2.9448	9
PLEKHH1_ultrarare_al1	-0.0975131	-0.0982464	-0.0967797	2
PLEKHH3_ultrarare_al1	-0.0289889	-0.0420902	-0.0158877	2
PLEKHN1_ultrarare_al1	-0.230905	-0.444606	-0.00383759	5
PLEKHN1_ultrarare_al2	0.0089112	-0.00693608	0.0247585	2
PLG_ultrarare_al1	-0.0778443	-0.0778443	-0.0778443	1
PLIN4_ultrarare_al1	0.113363	0.00219655	0.398135	15
PLIN4_ultrarare_al2	-0.229705	-0.76642	0.341547	4
PLP2_ultrarare_al1	-0.0461939	-0.5023	1.03563	4
PLPPR3_ultrarare_al1	-0.0467087	-0.0467087	-0.0467087	1
PLPPR3_ultrarare_al2	-0.658457	-2.38311	-0.0719192	20
PLTP_ultrarare_al2	0.22267	0.105593	0.493066	6
PLXNA1_ultrarare_al1	-0.0722448	-0.117945	-0.0362047	3
PLXNA2_ultrarare_al2	-0.760515	-2.30391	-0.223492	20
PLXNB1_ultrarare_al1	-0.0895336	-0.0895336	-0.0895336	1
PLXNB1_ultrarare_al2	0.246302	0.137196	0.355407	2
PLXNB3_ultrarare_al1	0.267333	-0.0634259	0.766878	12
PLXND1_ultrarare_al1	0.0502406	0.0497971	0.050684	2
PLXND1_ultrarare_al2	0.912012	0.203437	2.33528	31
PMM2_ultrarare_al1	0.210275	0.0215516	0.758188	15
PNKP_ultrarare_al2	-0.67688	-1.17752	-0.341696	3
PNLIPRP2_ultrarare_al1	-0.0762349	-0.0762349	-0.0762349	1
PNLIPRP3_ultrarare_al2	-1.11977	-2.67043	-0.0433461	33
PNMA5_ultrarare_al1	-0.00743491	-0.109371	0.130477	4
PNPLA2_ultrarare_al1	0.113015	0.00548776	0.387693	11
PNPLA7_ultrarare_al2	0.885969	0.0194474	2.09911	8
POC5_ultrarare_al1	0.0236273	0.0236273	0.0236273	1
POF1B_ultrarare_al1	-0.067314	-0.159544	-0.0183572	3
POGLUT3_ultrarare_al1	-0.0170492	-0.0170492	-0.0170492	1
POLA1_ultrarare_al1	0.628686	0.0549424	1.41652	13
POLE_ultrarare_al1	0.0718708	0.00128802	0.252594	13
POLH_ultrarare_al1	0.172355	0.00336617	0.493002	12
POLQ_ultrarare_al2	0.299468	0.116692	0.582083	11
POLR1C_ultrarare_al2	-0.211808	-0.417081	-0.00653599	2
POLR1E_ultrarare_al2	0.62075	0.0314901	2.48038	10
POLR3B_ultrarare_al1	-0.0137602	-0.0137602	-0.0137602	1
POLR3C_ultrarare_al1	0.144115	0.000326221	0.619033	15
POLRMT_ultrarare_al1	0.0947042	0.0168024	0.176677	4
POLRMT_ultrarare_al2	0.500236	0.0625039	0.730347	4
POM121L12_ultrarare_al1	-0.375289	-0.677605	-0.0729737	2
POM121L2_ultrarare_al1	-0.250812	-0.51285	-0.11392	3
POP1_ultrarare_al1	-0.175125	-0.609474	-0.00805007	36
POR_ultrarare_al1	0.1838	0.0293969	0.301681	5
PORCN_ultrarare_al1	-0.620166	-1.22279	-0.149282	5
POTEA_ultrarare_al1	0.267088	0.00175014	0.940472	10
POTED_ultrarare_al2	0.284427	1.99845e-08	1.17385	5
POU2F1_ultrarare_al1	-0.271648	-0.754621	-0.020566	11
POU3F1_ultrarare_al2	1.38036	0.0312777	3.94073	34
POU3F3_ultrarare_al1	-0.0814406	-0.18536	-0.00247916	3
POU3F3_ultrarare_al2	0.266731	0.0348582	1.39691	33
POU4F1_ultrarare_al2	-0.447816	-1.59814	-0.037877	22
POU6F2_ultrarare_al2	-0.944752	-2.08437	-0.0113877	35
PPARGC1A_ultrarare_al2	0.940976	0.116035	1.74669	9
PPARGC1B_ultrarare_al2	0.529072	0.0330508	2.22616	17
PPEF1_ultrarare_al1	-0.412937	-0.412937	-0.412937	1
PPFIA1_ultrarare_al1	-0.172731	-0.258268	-0.111021	3
PPFIBP1_ultrarare_al1	0.0996396	0.0195066	0.179773	2
PPIAL4H_ultrarare_al1	-0.0976424	-0.187936	-0.0127882	9
PPIAL4H_ultrarare_al2	-0.465544	-0.652334	-0.278755	2
PPIF_ultrarare_al2	0.666702	0.0272009	2.33646	13
PPL_ultrarare_al2	-0.14933	-0.474018	0.293471	6
PPM1F_ultrarare_al1	-0.298565	-1.83641	-0.0161077	23
PPM1J_ultrarare_al1	-0.368467	-0.446699	-0.290235	2
PPP1R12B_ultrarare_al2	0.0528574	0.0528574	0.0528574	1
PPP1R12C_ultrarare_al2	-0.583744	-0.583744	-0.583744	1
PPP1R13B_ultrarare_al1	0.069558	0.0114233	0.127693	2
PPP1R15A_ultrarare_al1	0.210589	0.000271018	0.701615	68
PPP1R15B_ultrarare_al1	0.0988035	0.0680021	0.129605	2
PPP1R21_ultrarare_al1	-0.0958407	-0.142379	-0.0220034	4
PPP1R26_ultrarare_al1	-0.113001	-0.414219	-0.00803703	7
PPP1R2C_ultrarare_al1	-0.311893	-0.940091	-0.0883768	8
PPP1R3D_ultrarare_al2	0.387711	0.175757	0.599665	2
PPP1R3E_ultrarare_al2	-0.493737	-0.493737	-0.493737	1
PPP1R3F_ultrarare_al1	-0.903136	-1.90501	-0.225981	18
PPP1R9A_ultrarare_al1	0.127707	0.00141034	0.261486	3
PPP2R1B_ultrarare_al1	0.0886633	0.0886633	0.0886633	1
PPP2R3A_ultrarare_al2	-0.0931598	-0.0931598	-0.0931598	1
PPP4R3C_ultrarare_al1	-0.395303	-1.71445	0.189522	9
PPP6R2_ultrarare_al1	0.0202876	0.0202876	0.0202876	1
PPRC1_ultrarare_al1	0.22812	0.00444851	0.764861	41
PQBP1_ultrarare_al1	0.134143	0.134143	0.134143	1
PRAG1_ultrarare_al2	-0.61264	-0.746705	-0.428071	4
PRAMEF1_ultrarare_al2	0.263325	0.0277553	0.698295	22
PRAMEF10_ultrarare_al2	0.12246	-0.0609443	0.496937	22
PRAMEF12_ultrarare_al2	-0.452307	-1.13547	-0.0807511	39
PRDM11_ultrarare_al1	-0.242653	-0.242653	-0.242653	1
PRDM11_ultrarare_al2	-0.840986	-2.66498	-0.0559061	16
PRDM15_ultrarare_al1	0.0348923	0.0348923	0.0348923	1
PRDM2_ultrarare_al2	0.33445	0.0258459	1.4643	30
PREB_ultrarare_al1	-0.11949	-0.11949	-0.11949	1
PRG3_ultrarare_al2	0.264889	0.0783162	0.457744	4
PRICKLE3_ultrarare_al1	0.0890113	-0.285455	0.967009	5
PRKAG2_ultrarare_al1	0.0517732	0.0517732	0.0517732	1
PRKD1_ultrarare_al1	-0.272982	-0.648692	-0.000150468	26
PRKDC_ultrarare_al2	0.968583	0.822768	1.1562	4
PRKN_ultrarare_al1	-0.184438	-0.184438	-0.184438	1
PRMT9_ultrarare_al2	0.465632	0.465632	0.465632	1
PROKR2_ultrarare_al1	0.124983	0.0543312	0.247493	3
PROM2_ultrarare_al1	-0.0812047	-0.303865	-0.00226217	6
PROS1_ultrarare_al2	0.853191	0.266152	1.44023	2
PROSER1_ultrarare_al1	0.0274409	0.0274409	0.0274409	1
PRPF39_ultrarare_al2	-0.263571	-0.454602	-0.0725408	2
PRPS1L1_ultrarare_al1	-0.141811	-0.141811	-0.141811	1
PRR14L_ultrarare_al2	-0.305961	-1.00823	-0.0512915	5
PRR18_ultrarare_al2	0.872378	0.00571292	2.75736	31
PRR19_ultrarare_al2	0.0342558	0.0342558	0.0342558	1
PRR32_ultrarare_al1	0.768949	0.0585215	1.76267	5
PRR36_ultrarare_al1	0.115356	0.0182947	0.26213	7
PRR36_ultrarare_al2	0.064256	0.064256	0.064256	1
PRRC2C_ultrarare_al1	-0.00637695	-0.00637695	-0.00637695	1
PRRG1_ultrarare_al1	0.804055	0.121001	1.3061	7
PRRG2_ultrarare_al1	-0.34258	-0.34258	-0.34258	1
PRRG3_ultrarare_al1	-0.329787	-1.43955	0.847232	4
PRSS57_ultrarare_al1	0.167879	0.0393299	0.283542	3
PRUNE2_ultrarare_al2	-0.264591	-0.433184	-0.0776231	8
PRXL2C_ultrarare_al2	0.301766	1.56492e-05	0.708104	4
PSD_ultrarare_al1	-0.167455	-0.340577	-0.0232276	4
PSD3_ultrarare_al1	0.219174	0.0182228	1.08616	48
PSD4_ultrarare_al1	0.0530198	0.0133085	0.0927311	2
PSG2_ultrarare_al2	1.0847	6.34679e-05	3.26364	25
PSG4_ultrarare_al2	-0.716316	-1.82493	-0.0460166	8
PSKH2_ultrarare_al2	-0.331817	-1.72799	-0.0272061	12
PSMD8_ultrarare_al1	-0.0229814	-0.0229814	-0.0229814	1
PSPH_ultrarare_al1	0.0744693	0.0744693	0.0744693	1
PSTPIP1_ultrarare_al1	0.0387704	0.0304101	0.0471308	2
PTCH1_ultrarare_al2	-0.819375	-2.20853	-0.0142508	9
PTCH2_ultrarare_al2	-0.0554445	-0.0554445	-0.0554445	1
PTCHD1_ultrarare_al1	-0.48949	-0.48949	-0.48949	1
PTDSS2_ultrarare_al2	0.465609	0.0672092	1.15522	17
PTF1A_ultrarare_al2	-1.07641	-1.07641	-1.07641	1
PTGFR_ultrarare_al2	-0.256116	-0.256116	-0.256116	1
PTPDC1_ultrarare_al1	-0.220406	-0.562843	-0.0133263	5
PTPMT1_ultrarare_al2	-0.697507	-0.697507	-0.697507	1
PTPN13_ultrarare_al2	0.338833	0.00648305	0.683766	13
PTPN18_ultrarare_al2	0.36696	0.0279649	0.807149	14
PTPN21_ultrarare_al2	-0.170445	-0.170445	-0.170445	1
PTPN23_ultrarare_al1	-0.127168	-0.342989	-0.00200703	13
PTPN3_ultrarare_al1	0.0301371	0.0301371	0.0301371	1
PTPRB_ultrarare_al1	0.121025	0.00246187	0.515812	59
PTPRD_ultrarare_al1	-0.232026	-0.380208	-0.0838429	2
PTPRF_ultrarare_al1	0.137139	0.0354812	0.40798	8
PTPRJ_ultrarare_al2	-0.611045	-1.93768	-0.0564434	18
PTPRN_ultrarare_al1	-0.0741852	-0.211181	-0.007977	12
PTPRN2_ultrarare_al1	-0.157221	-0.157221	-0.157221	1
PTPRN2_ultrarare_al2	0.352359	0.0224943	1.00537	19
PTPRU_ultrarare_al1	0.0844376	0.0844376	0.0844376	1
PTPRZ1_ultrarare_al1	-0.05218	-0.179717	-0.00454814	4
PUDP_ultrarare_al1	1.42728	0.428002	2.61973	15
PUM1_ultrarare_al1	0.285558	0.110262	0.460854	2
PUM3_ultrarare_al1	-0.274629	-0.430306	-0.137156	10
PUSL1_ultrarare_al1	0.209235	0.00771491	0.851244	12
PWWP3A_ultrarare_al1	0.115802	0.00886527	0.284864	14
PWWP3B_ultrarare_al1	1.57891	3.33663e-05	4.16191	27
PXDN_ultrarare_al1	0.203559	0.203559	0.203559	1
PYGB_ultrarare_al1	-0.0350041	-0.0350041	-0.0350041	1
PYGL_ultrarare_al2	-0.401292	-0.945511	-0.031711	4
PZP_ultrarare_al1	-0.23116	-0.845494	-0.00836379	40
QRICH2_ultrarare_al1	-0.100036	-0.100036	-0.100036	1
QRICH2_ultrarare_al2	-1.0716	-3.17975	-0.00268684	27
QSER1_ultrarare_al2	0.690885	0.0544439	1.50711	26
QSOX2_ultrarare_al2	-0.0480008	-0.0480008	-0.0480008	1
RAB21_ultrarare_al2	0.342173	0.16643	0.517916	2
RAB36_ultrarare_al1	0.215175	0.00508124	0.786919	14
RAB40A_ultrarare_al1	-0.700754	-2.96344	-0.153988	13
RAD50_ultrarare_al1	0.0699684	0.0164927	0.15456	3
RADX_ultrarare_al1	-0.39078	-0.437728	-0.343832	2
RAET1L_ultrarare_al1	-0.107916	-0.198215	-0.029226	3
RAF1_ultrarare_al2	0.542696	0.0747436	1.8669	10
RAI1_ultrarare_al2	0.519094	0.011567	1.70741	16
RAI2_ultrarare_al1	-0.407196	-1.81737	-0.0384953	8
RALGDS_ultrarare_al1	-0.246105	-0.787524	-0.0128948	54
RALY_ultrarare_al1	-0.0871344	-0.177016	-0.00138641	3
RALY_ultrarare_al2	-0.434085	-0.823159	-0.0450111	2
RANBP2_ultrarare_al2	0.631648	0.0586833	1.61194	7
RANBP9_ultrarare_al2	0.0151965	-0.389473	0.334467	3
RAPGEF2_ultrarare_al1	-0.248712	-0.592541	-0.0307145	4
RAPGEF5_ultrarare_al2	0.49603	0.00958061	1.31041	16
RARG_ultrarare_al2	-0.0482217	-0.0482217	-0.0482217	1
RASAL1_ultrarare_al1	-0.446522	-0.446522	-0.446522	1
RASEF_ultrarare_al1	-0.000757452	-0.000757452	-0.000757452	1
RASGRP3_ultrarare_al1	0.104085	0.104085	0.104085	1
RASGRP4_ultrarare_al1	-0.123231	-0.221255	-0.0252065	2
RBBP8NL_ultrarare_al2	-0.36197	-0.822394	-0.0139674	5
RBM10_ultrarare_al1	-1.05555	-1.37077	-0.343487	13
RBM23_ultrarare_al2	0.340213	0.00151796	0.674435	13
RBM41_ultrarare_al1	0.559683	0.152353	0.967013	2
RBMXL3_ultrarare_al1	-0.0415482	-0.354488	0.382875	9
RBP3_ultrarare_al2	1.11921	0.0488597	2.86182	32
RCAN1_ultrarare_al1	0.0677101	0.00882732	0.211447	4
RDH14_ultrarare_al1	-0.0535156	-0.0535156	-0.0535156	1
REC8_ultrarare_al1	-0.200804	-0.225249	-0.176358	2
RECK_ultrarare_al1	0.296733	0.0255369	0.96882	20
RECQL4_ultrarare_al2	-0.680149	-1.88575	-0.0338601	31
RECQL5_ultrarare_al2	0.395694	0.000187295	1.186	9
RELB_ultrarare_al1	0.0716053	0.0176459	0.185621	5
RELCH_ultrarare_al1	0.278472	0.0381142	0.629267	7
RELN_ultrarare_al2	0.837196	0.0155854	3.49489	17
RENBP_ultrarare_al1	-0.136884	-0.136884	-0.136884	1
REPS2_ultrarare_al1	-1.50722	-3.52134	-0.0392255	17
RERE_ultrarare_al1	0.237739	0.0255825	0.533173	3
RESF1_ultrarare_al1	0.0120632	0.0120632	0.0120632	1
RET_ultrarare_al1	-0.161559	-0.758778	-0.00816977	26
REV1_ultrarare_al1	-0.205867	-0.54091	-0.0158246	13
REXO1_ultrarare_al1	-0.0910202	-0.17713	-0.00261576	4
RFT1_ultrarare_al1	0.420296	0.0154221	0.938505	5
RFWD3_ultrarare_al1	-0.211447	-0.364946	-0.0579475	2
RGN_ultrarare_al1	-0.182961	-0.567819	0.297144	8
RGS12_ultrarare_al1	-0.134767	-0.493004	-0.00662017	12
RGS12_ultrarare_al2	0.731163	0.0729132	1.38941	2
RGS3_ultrarare_al2	0.511145	0.253689	1.06658	4
RGSL1_ultrarare_al2	0.569421	0.0388973	2.14553	12
RHBDD3_ultrarare_al1	0.0256366	0.0256366	0.0256366	1
RHO_ultrarare_al2	0.685122	0.22584	1.65949	16
RHOXF1_ultrarare_al1	0.417076	-0.204486	1.03864	2
RIBC1_ultrarare_al1	1.41025	0.720611	2.34252	15
RIMBP2_ultrarare_al1	0.29782	0.049406	0.925393	5
RIMS1_ultrarare_al1	0.319733	0.0295589	0.886901	5
RIN2_ultrarare_al2	0.646594	0.00839383	2.24288	11
RIN3_ultrarare_al1	0.186882	0.128604	0.281622	4
RIPOR2_ultrarare_al2	0.451791	0.0438265	0.980761	14
RIPOR3_ultrarare_al2	0.6847	0.0229086	1.71656	9
RIPPLY3_ultrarare_al2	-0.346226	-0.346226	-0.346226	1
RLF_ultrarare_al2	-0.801865	-1.47337	-0.0819107	11
RMDN2_ultrarare_al1	0.210031	0.180009	0.240053	2
RNASEH2B_ultrarare_al1	-0.396297	-1.13958	-0.0152785	26
RNASEL_ultrarare_al2	1.22815	0.0865926	4.43287	25
RNF112_ultrarare_al1	0.0783437	0.0783437	0.0783437	1
RNF128_ultrarare_al1	-0.947226	-2.08072	-0.302567	11
RNF150_ultrarare_al1	-0.0159379	-0.0159379	-0.0159379	1
RNF182_ultrarare_al2	0.0491146	0.0491146	0.0491146	1
RNF187_ultrarare_al2	-0.383259	-0.758924	-0.102554	3
RNF19B_ultrarare_al2	0.162839	0.00700868	0.288022	6
RNF213_ultrarare_al2	0.264176	0.264176	0.264176	1
RNF215_ultrarare_al1	-0.168932	-0.539931	-0.0109655	24
RNF215_ultrarare_al2	-1.62184	-4.96163	-0.130568	40
RNLS_ultrarare_al2	0.337165	0.0173961	1.00997	15
RNPEPL1_ultrarare_al2	0.399812	0.0159551	1.17808	9
RO60_ultrarare_al1	0.0245496	0.0245496	0.0245496	1
ROBO4_ultrarare_al1	-0.0420061	-0.0420061	-0.0420061	1
ROR2_ultrarare_al1	0.0188694	0.00336474	0.034374	2
RP1L1_ultrarare_al2	0.183646	0.0120915	1.07664	19
RPAP2_ultrarare_al1	-0.383658	-1.06551	-0.00510995	19
RPGR_ultrarare_al1	-0.38423	-0.605771	-0.0649993	3
RPGRIP1L_ultrarare_al1	-0.245485	-0.366327	-0.124642	2
RPN1_ultrarare_al1	-0.0473504	-0.0473504	-0.0473504	1
RPRD2_ultrarare_al2	0.258987	0.258987	0.258987	1
RPS24_ultrarare_al1	0.015319	0.015319	0.015319	1
RPTN_ultrarare_al2	1.28279	0.406846	2.84741	4
RRBP1_ultrarare_al1	0.121493	0.0044994	0.543085	30
RRBP1_ultrarare_al2	0.659892	0.240828	1.66091	12
RREB1_ultrarare_al1	0.124169	0.010772	0.28822	15
RREB1_ultrarare_al2	-0.657474	-1.79278	-0.0870901	38
RRP12_ultrarare_al1	-0.0736977	-0.238309	-0.00396775	20
RRP12_ultrarare_al2	-0.802465	-2.20384	-0.042253	10
RRP1B_ultrarare_al1	-0.224855	-0.500891	-0.0826158	6
RRP8_ultrarare_al1	-0.190605	-0.267017	-0.114193	2
RRS1_ultrarare_al1	-0.192807	-0.423468	-0.0522943	4
RS1_ultrarare_al1	0.553794	0.206189	0.893386	4
RSBN1L_ultrarare_al1	-0.158785	-0.158785	-0.158785	1
RSF1_ultrarare_al1	-0.018223	-0.0333584	-0.00308765	2
RTEL1_ultrarare_al1	0.140041	0.00338458	0.683153	43
RTL3_ultrarare_al1	0.631641	0.172375	1.71143	13
RTL4_ultrarare_al1	2.42268	0.934498	3.73171	17
RTL5_ultrarare_al1	1.26087	0.508821	2.64278	9
RTL9_ultrarare_al1	-0.226751	-0.384645	-0.142977	5
RTN2_ultrarare_al1	0.410184	0.0209846	2.22655	20
RTN3_ultrarare_al1	-0.041207	-0.041207	-0.041207	1
RTP2_ultrarare_al2	1.26254	1.26254	1.26254	1
RTTN_ultrarare_al1	0.186261	0.186261	0.186261	1
RUSC2_ultrarare_al1	0.0749998	0.0209229	0.129815	6
RUSC2_ultrarare_al2	0.574545	0.0318497	1.56527	7
RYK_ultrarare_al1	-0.143991	-0.382292	-0.00935391	7
RYK_ultrarare_al2	-0.268468	-0.428022	-0.0148105	4
RYR1_ultrarare_al2	0.542582	0.100588	2.27594	32
RYR2_ultrarare_al1	-0.26304	-0.494726	-0.0309292	11
RYR3_ultrarare_al2	-0.651547	-1.48869	-0.0853761	15
S1PR4_ultrarare_al1	0.0100238	0.0100238	0.0100238	1
SACS_ultrarare_al2	1.33482	0.117429	2.96754	40
SAGE1_ultrarare_al1	-0.860975	-1.87478	-0.369169	15
SALL1_ultrarare_al1	0.021247	0.021247	0.021247	1
SALL1_ultrarare_al2	0.214669	0.0715928	0.443388	6
SAMD1_ultrarare_al2	0.138308	0.080044	0.312097	5
SAMD9_ultrarare_al1	-0.0954476	-0.454739	-0.00715549	8
SAP130_ultrarare_al1	0.167828	0.00207902	0.333577	2
SAPCD2_ultrarare_al2	0.539557	0.11616	0.962953	2
SARM1_ultrarare_al2	0.279935	0.00334409	1.07251	19
SASH1_ultrarare_al2	-0.381477	-0.826992	-0.0682018	3
SASH3_ultrarare_al1	1.00423	0.31734	1.6047	14
SATB1_ultrarare_al2	-0.438129	-0.819814	-0.0564434	2
SATL1_ultrarare_al1	1.35942	0.589123	2.33754	14
SBF1_ultrarare_al2	-1.62615	-3.93966	-0.00959139	38
SCAF1_ultrarare_al1	-0.128874	-0.201812	-0.0559362	2
SCAF1_ultrarare_al2	0.78129	0.0355663	2.15488	37
SCAF11_ultrarare_al1	-0.140273	-0.140273	-0.140273	1
SCARA3_ultrarare_al1	-0.149458	-0.149628	-0.149289	2
SCARA5_ultrarare_al2	-1.00398	-2.06572	-0.275015	6
SCLY_ultrarare_al2	0.959911	0.0810851	2.99666	28
SCML2_ultrarare_al1	2.32244	1.09012	4.13743	17
SCN10A_ultrarare_al2	-0.697859	-1.66559	-0.110047	9
SCN11A_ultrarare_al1	0.109533	0.00372606	0.476261	13
SCN1A_ultrarare_al2	0.0999882	0.0999882	0.0999882	1
SCN5A_ultrarare_al2	-0.350403	-0.579281	-0.0715524	3
SCN9A_ultrarare_al1	-0.0935225	-0.0935225	-0.0935225	1
SCNN1A_ultrarare_al1	0.136465	0.136465	0.136465	1
SCNN1A_ultrarare_al2	0.430672	0.0255322	2.00804	8
SCNN1D_ultrarare_al1	0.0579563	0.00680672	0.181548	11
SCNN1D_ultrarare_al2	-1.81779	-3.71103	-0.15066	41
SCRN3_ultrarare_al2	0.524392	0.524392	0.524392	1
SCRT1_ultrarare_al2	-0.304532	-0.894572	-0.0168216	38
SCUBE2_ultrarare_al2	1.12588	1.12588	1.12588	1
SCUBE3_ultrarare_al1	0.135184	0.0678207	0.207954	4
SDC3_ultrarare_al2	0.436204	0.26533	0.607077	2
SDK1_ultrarare_al2	-0.746008	-1.56562	-0.048456	30
SEC13_ultrarare_al2	-0.0187335	-0.0187335	-0.0187335	1
SEC16A_ultrarare_al1	-0.117526	-0.207795	-0.0292345	9
SEC23A_ultrarare_al1	0.402228	0.0109938	0.98778	6
SEC23IP_ultrarare_al1	-0.123846	-0.191871	-0.0797887	5
SEC24B_ultrarare_al2	1.72656	0.00175419	5.11889	34
SEC24C_ultrarare_al1	0.0956744	0.0368542	0.155672	4
SEC31A_ultrarare_al1	-0.0346107	-0.0346107	-0.0346107	1
SEL1L3_ultrarare_al2	0.354091	0.00750098	0.945601	11
SELENOO_ultrarare_al2	-0.0793221	-0.157868	-0.000776155	2
SEMA3B_ultrarare_al1	0.00113878	0.00113878	0.00113878	1
SEMA4B_ultrarare_al1	0.0229098	0.00310212	0.0613909	3
SEMA4D_ultrarare_al2	0.712354	0.0172571	2.00011	7
SEMA4F_ultrarare_al1	0.183034	0.0807356	0.265655	5
SEMA5A_ultrarare_al1	-0.0914638	-0.200918	-0.00499067	6
SEMA6D_ultrarare_al1	-0.12399	-0.12399	-0.12399	1
SEPTIN12_ultrarare_al1	-0.196609	-0.327251	-0.0659678	2
SEPTIN4_ultrarare_al2	-0.614165	-0.969509	-0.258822	2
SEPTIN9_ultrarare_al1	0.272706	0.0450588	0.573265	7
SEPTIN9_ultrarare_al2	0.474604	0.0130609	1.73335	20
SERAC1_ultrarare_al1	0.119713	0.029677	0.398398	11
SERINC3_ultrarare_al1	-0.365435	-0.754896	-0.0517239	7
SERINC4_ultrarare_al1	-0.27561	-0.883313	-0.00693408	17
SERPINA3_ultrarare_al2	0.0914588	0.0914588	0.0914588	1
SERPINA7_ultrarare_al1	-0.319485	-1.69322	0.580533	17
SETBP1_ultrarare_al1	-0.0727587	-0.13493	-0.00845604	8
SETD1B_ultrarare_al1	-0.0784343	-0.274448	-0.00213359	25
SETDB2;SETDB2-PHF11_ultrarare_al2	0.679504	0.679504	0.679504	1
SETX_ultrarare_al1	0.128737	0.0128262	0.287394	16
SETX_ultrarare_al2	-0.723091	-2.67996	-0.0426757	27
SEZ6L2_ultrarare_al1	-0.647804	-0.647804	-0.647804	1
SF1_ultrarare_al2	-0.848791	-2.24763	-0.0811907	33
SFI1_ultrarare_al1	-0.125006	-0.257676	-0.0292628	7
SFTPB_ultrarare_al2	0.280843	0.00891934	0.535593	4
SFXN3_ultrarare_al1	-0.0199435	-0.0199435	-0.0199435	1
SFXN5_ultrarare_al2	-0.77154	-1.89833	-0.00766932	25
SGCA_ultrarare_al1	-0.0827927	-0.0827927	-0.0827927	1
SGCB_ultrarare_al2	-0.349485	-0.687923	-0.0110469	2
SGO2_ultrarare_al2	-0.65109	-1.61186	-0.0334716	5
SGSM2_ultrarare_al1	-0.146399	-0.680955	-0.013069	46
SH2D3A_ultrarare_al1	-0.100331	-0.166062	-0.0251355	5
SH2D3C_ultrarare_al1	0.0531455	0.0531455	0.0531455	1
SH3D21_ultrarare_al2	-0.336011	-0.336011	-0.336011	1
SH3KBP1_ultrarare_al1	-1.52476	-5.12398	-0.0805031	30
SH3PXD2A_ultrarare_al2	0.315306	0.315306	0.315306	1
SH3TC1_ultrarare_al2	0.311277	0.0457654	0.521422	5
SH3TC2_ultrarare_al2	0.765501	0.76381	0.767192	2
SHANK2_ultrarare_al1	0.162129	0.0184111	0.478401	14
SHANK3_ultrarare_al1	-0.168791	-0.168791	-0.168791	1
SHANK3_ultrarare_al2	-0.412191	-1.13439	-0.00758369	25
SHC2_ultrarare_al2	0.416589	0.00277371	1.1211	22
SHCBP1L_ultrarare_al1	-0.239772	-0.239772	-0.239772	1
SHF_ultrarare_al1	-0.178365	-0.178365	-0.178365	1
SHF_ultrarare_al2	-0.351641	-1.54126	-0.0303479	16
SHISA7_ultrarare_al2	-0.884384	-2.28196	-0.0424936	10
SHOX_ultrarare_al2	-0.0718481	-0.259843	0.116147	2
SHPRH_ultrarare_al1	-0.240649	-0.240649	-0.240649	1
SHPRH_ultrarare_al2	0.349983	0.0504453	0.64952	2
SHROOM2_ultrarare_al1	-0.28807	-0.985566	0.338614	8
SHROOM3_ultrarare_al1	-0.209325	-0.209325	-0.209325	1
SHROOM3_ultrarare_al2	0.251285	0.251285	0.251285	1
SHROOM4_ultrarare_al1	-0.25678	-0.619837	0.0561168	7
SI_ultrarare_al1	-0.0782779	-0.0782779	-0.0782779	1
SI_ultrarare_al2	-0.420819	-0.636687	-0.139197	3
SIAH2_ultrarare_al2	-0.861884	-2.36442	-0.00367722	27
SIGLEC1_ultrarare_al2	-0.391378	-1.01405	-0.0518279	27
SIGLEC10_ultrarare_al2	-0.606008	-1.48462	-0.17406	16
SIPA1_ultrarare_al1	-0.155112	-0.343789	-0.00181233	18
SIPA1_ultrarare_al2	0.960593	0.446413	1.47477	2
SIPA1L2_ultrarare_al1	0.0469389	0.0220458	0.07535	3
SIRPB1_ultrarare_al2	-0.567653	-1.89036	-0.0838269	13
SIRPB2_ultrarare_al1	0.557438	0.126844	0.988032	2
SIRPG_ultrarare_al1	0.189748	0.00592483	0.616137	8
SIRT5_ultrarare_al2	-0.383003	-1.18589	-0.0176806	4
SIX4_ultrarare_al2	0.633724	0.0873183	1.18013	2
SKA3_ultrarare_al1	0.055647	0.055647	0.055647	1
SKIDA1_ultrarare_al2	0.555038	0.18698	1.12956	7
SKOR2_ultrarare_al2	0.420949	0.00101774	1.56384	24
SKP2_ultrarare_al2	-0.675397	-1.50797	-0.156297	24
SLAIN1_ultrarare_al1	-0.0508041	-0.0508041	-0.0508041	1
SLAIN1_ultrarare_al2	-0.0628708	-0.226743	0.190533	11
SLC10A2_ultrarare_al1	0.0441033	0.0441033	0.0441033	1
SLC10A2_ultrarare_al2	0.671146	0.0281467	1.82072	19
SLC10A3_ultrarare_al1	-0.734184	-2.57853	-0.0872887	8
SLC12A2_ultrarare_al2	0.711093	0.00345826	2.15973	25
SLC12A8_ultrarare_al2	0.589411	0.00789683	1.3344	10
SLC13A2_ultrarare_al1	0.407654	0.407654	0.407654	1
SLC16A11_ultrarare_al1	-0.154347	-0.196065	-0.0949871	5
SLC16A3_ultrarare_al2	0.520534	0.0728251	1.26852	6
SLC17A4_ultrarare_al2	1.37291	0.344365	3.18912	35
SLC19A1_ultrarare_al1	-0.119799	-0.345889	-0.000990091	7
SLC22A1_ultrarare_al2	0.662302	0.123866	2.19869	26
SLC22A12_ultrarare_al2	0.185911	0.0124335	0.505958	4
SLC22A16_ultrarare_al1	-0.0831599	-0.157146	-0.0268584	5
SLC22A16_ultrarare_al2	0.276029	0.0814302	0.470629	2
SLC22A23_ultrarare_al2	-0.969397	-0.969397	-0.969397	1
SLC22A24_ultrarare_al2	0.256133	-0.0251641	0.683002	9
SLC22A9_ultrarare_al1	0.0365908	0.0223435	0.0508381	2
SLC24A5_ultrarare_al2	-0.189241	-0.189241	-0.189241	1
SLC25A10_ultrarare_al1	-0.0804802	-0.137645	-0.00187452	3
SLC25A26_ultrarare_al1	-0.0236782	-0.0324318	-0.0149247	2
SLC25A43_ultrarare_al1	0.452214	0.218728	0.6857	2
SLC25A45_ultrarare_al2	-0.241954	-0.538649	-0.0175733	9
SLC26A1_ultrarare_al2	1.13727	0.0234184	3.24744	37
SLC26A10_ultrarare_al1	0.215895	0.13798	0.29381	2
SLC26A8_ultrarare_al2	-0.278306	-0.278306	-0.278306	1
SLC29A4_ultrarare_al1	-0.0292355	-0.0292355	-0.0292355	1
SLC29A4_ultrarare_al2	-0.451933	-1.23843	-0.0960358	4
SLC2A10_ultrarare_al2	0.622095	0.0292827	1.89519	15
SLC2A4RG_ultrarare_al2	-0.52776	-1.16062	-0.19818	3
SLC34A1_ultrarare_al1	0.223169	0.0424027	0.403934	2
SLC35A2_ultrarare_al1	0.700452	0.700452	0.700452	1
SLC35A4_ultrarare_al1	-0.263481	-0.512831	-0.0141318	2
SLC35B3_ultrarare_al1	-0.0634933	-0.0634933	-0.0634933	1
SLC36A2_ultrarare_al1	-0.0803653	-0.266491	-0.00344544	4
SLC36A2_ultrarare_al2	-0.210113	-0.210113	-0.210113	1
SLC36A3_ultrarare_al2	-0.640786	-1.77374	-0.154402	5
SLC38A10_ultrarare_al1	0.0129793	0.0129793	0.0129793	1
SLC38A5_ultrarare_al1	-0.294476	-0.294476	-0.294476	1
SLC38A8_ultrarare_al1	-0.371748	-1.55828	-0.0219266	74
SLC39A3_ultrarare_al2	1.00199	0.566332	1.50559	5
SLC39A5_ultrarare_al1	-0.18136	-0.357568	-0.0712899	3
SLC43A1_ultrarare_al1	0.289132	0.289132	0.289132	1
SLC43A3_ultrarare_al2	-0.225013	-0.225013	-0.225013	1
SLC4A5_ultrarare_al1	-0.0311221	-0.0311221	-0.0311221	1
SLC5A1_ultrarare_al1	0.0659611	0.00738019	0.124542	2
SLC5A2_ultrarare_al2	0.296636	0.00635882	0.863306	14
SLC5A9_ultrarare_al1	0.109029	0.0849805	0.12526	3
SLC66A1L_ultrarare_al1	0.0334257	0.0334257	0.0334257	1
SLC6A12_ultrarare_al1	-0.333331	-0.872503	-0.0126904	5
SLC6A13_ultrarare_al1	-0.0587154	-0.0688528	-0.0485779	2
SLC6A18_ultrarare_al2	-0.365501	-1.15104	-0.00988575	18
SLC6A8_ultrarare_al1	-0.0538398	-0.643433	0.535754	2
SLC7A3_ultrarare_al1	-0.722117	-2.01328	1.00613	6
SLC7A4_ultrarare_al1	0.225098	0.225098	0.225098	1
SLC7A8_ultrarare_al1	-0.150393	-0.150393	-0.150393	1
SLC7A9_ultrarare_al1	-0.212938	-0.646626	-0.0225594	20
SLC9A4_ultrarare_al1	-0.170729	-0.595787	-0.00935433	30
SLC9A6_ultrarare_al1	-1.13671	-2.68022	-0.0929124	11
SLC9A7_ultrarare_al1	0.388988	0.172819	0.863881	8
SLC9A8_ultrarare_al1	-0.0123573	-0.0123573	-0.0123573	1
SLCO1B3;SLCO1B3-SLCO1B7_ultrarare_al1	-0.0794573	-0.0794573	-0.0794573	1
SLCO1B7_ultrarare_al1	-0.108035	-0.178499	-0.0491029	7
SLCO4A1_ultrarare_al1	-0.111538	-0.225774	-0.0221988	5
SLCO4C1_ultrarare_al2	0.313334	0.0259154	1.09295	13
SLF1_ultrarare_al2	0.403889	0.0126205	1.31331	8
SLF2_ultrarare_al2	-0.315094	-0.617055	-0.00616958	4
SLFN12L_ultrarare_al2	0.00250248	0.00250248	0.00250248	1
SLFN14_ultrarare_al1	-0.366695	-0.366695	-0.366695	1
SLIT1_ultrarare_al1	-0.1827	-0.305061	-0.0603392	2
SLIT3_ultrarare_al1	0.0690504	0.00459014	0.240746	17
SLITRK1_ultrarare_al1	0.256065	0.256065	0.256065	1
SLITRK4_ultrarare_al1	-0.190158	-0.190158	-0.190158	1
SLITRK5_ultrarare_al1	0.0930626	0.0312105	0.167301	3
SLITRK6_ultrarare_al1	0.261819	0.00131288	0.998334	65
SLITRK6_ultrarare_al2	1.1971	0.0733651	2.76718	30
SLX4_ultrarare_al2	-0.412505	-0.777906	-0.055783	4
SMARCA1_ultrarare_al1	-0.616984	-1.37664	-0.00795902	9
SMARCA2_ultrarare_al2	0.176592	0.176592	0.176592	1
SMARCC2_ultrarare_al1	0.416993	0.416993	0.416993	1
SMARCC2_ultrarare_al2	-0.181796	-0.233015	-0.130578	2
SMC1A_ultrarare_al1	0.897317	0.0155398	2.70816	10
SMC4_ultrarare_al1	-0.139504	-0.306972	-0.0205302	10
SMC6_ultrarare_al1	0.231017	0.00931554	0.434592	4
SMCHD1_ultrarare_al2	-0.26669	-0.33715	-0.19623	2
SMCO1_ultrarare_al2	0.410321	0.0083931	1.54082	6
SMCR8_ultrarare_al2	-0.31439	-0.406043	-0.228864	3
SMG5_ultrarare_al2	-0.226393	-0.472556	-0.0923376	3
SMG6_ultrarare_al1	-0.142951	-0.545542	-0.00244949	24
SMO_ultrarare_al2	0.565105	0.0135442	2.09826	23
SMPD1_ultrarare_al2	-0.912207	-2.37958	-0.0405507	3
SMPDL3B_ultrarare_al1	0.285972	0.285972	0.285972	1
SMTN_ultrarare_al1	0.103955	0.00859257	0.375717	11
SMTN_ultrarare_al2	0.324191	0.0378556	0.965435	4
SNAPC4_ultrarare_al1	-0.0484679	-0.106927	-0.0066947	3
SNAPC4_ultrarare_al2	-0.569714	-1.3771	-0.133488	4
SNAPC5_ultrarare_al2	-0.82677	-2.69059	-0.0242015	35
SNCAIP_ultrarare_al1	0.320661	0.320661	0.320661	1
SND1_ultrarare_al1	-0.200294	-0.568051	-0.0260068	6
SNRNP200_ultrarare_al1	0.136696	0.136696	0.136696	1
SNX14_ultrarare_al1	0.28906	0.0185131	1.01182	15
SNX19_ultrarare_al1	-0.0473005	-0.0473005	-0.0473005	1
SNX29_ultrarare_al1	0.0442857	0.0442857	0.0442857	1
SNX29_ultrarare_al2	0.690133	0.0251185	3.5131	22
SNX31_ultrarare_al2	0.572713	0.572713	0.572713	1
SNX32_ultrarare_al1	-0.0121853	-0.0121853	-0.0121853	1
SOCS4_ultrarare_al1	0.245985	0.10157	0.495946	3
SOGA1_ultrarare_al2	0.576174	0.100366	1.29118	23
SON_ultrarare_al1	0.113781	0.0689328	0.15863	2
SON_ultrarare_al2	-0.710953	-1.46685	-0.00150432	34
SORCS2_ultrarare_al1	-0.116362	-0.394476	-0.00545207	5
SORCS2_ultrarare_al2	-0.197976	-0.601075	-0.0278218	12
SORL1_ultrarare_al1	0.0535221	0.00292165	0.125365	10
SOWAHB_ultrarare_al1	-0.118605	-0.118605	-0.118605	1
SOWAHC_ultrarare_al2	-0.59264	-2.07052	-0.000558568	17
SOWAHD_ultrarare_al1	-0.521928	-1.75617	-0.0128802	5
SOX1_ultrarare_al1	0.1171	0.0409737	0.248308	4
SOX1_ultrarare_al2	-0.754916	-2.45253	-0.00136149	17
SOX11_ultrarare_al2	0.673692	0.0360864	1.3113	2
SOX13_ultrarare_al1	-0.137482	-0.137482	-0.137482	1
SOX21_ultrarare_al2	-1.93024	-5.37143	-0.141192	36
SOX3_ultrarare_al1	-1.05863	-2.24782	-0.166019	14
SOX4_ultrarare_al2	1.09247	0.620561	2.14783	8
SOX8_ultrarare_al1	-0.0934971	-0.129582	-0.0574118	2
SP100_ultrarare_al1	0.143564	0.0244439	0.544345	9
SP100_ultrarare_al2	0.170234	0.00304327	0.770105	14
SP3_ultrarare_al2	0.481749	0.0852844	1.68606	11
SP7_ultrarare_al2	0.839746	0.129794	3.75547	17
SP8_ultrarare_al1	0.0398938	0.00562786	0.0683527	6
SP8_ultrarare_al2	0.986298	0.102968	2.18738	36
SP9_ultrarare_al2	0.324126	0.016235	0.815262	7
SPAG1_ultrarare_al2	1.33541	1.33541	1.33541	1
SPAG17_ultrarare_al1	-0.191562	-0.82739	-0.00661207	48
SPAG17_ultrarare_al2	0.656867	0.00266671	1.97262	14
SPAG4_ultrarare_al1	-0.0993291	-0.0993291	-0.0993291	1
SPAG5_ultrarare_al2	-0.734722	-1.46596	-0.326868	7
SPANXB1_ultrarare_al2	0.649142	0.0408842	1.2574	2
SPART_ultrarare_al2	0.218734	0.124768	0.3127	2
SPATA13_ultrarare_al1	-0.0546184	-0.0546184	-0.0546184	1
SPATA31D1_ultrarare_al1	-0.0451617	-0.0451617	-0.0451617	1
SPATA31D1_ultrarare_al2	0.525284	0.525284	0.525284	1
SPATA5L1_ultrarare_al1	-0.416228	-0.69881	-0.133647	2
SPATA6L_ultrarare_al1	0.0151708	0.0151708	0.0151708	1
SPATA6L_ultrarare_al2	0.841982	0.190629	2.38959	22
SPATC1_ultrarare_al1	-0.0364424	-0.0364424	-0.0364424	1
SPDEF_ultrarare_al1	-0.242006	-0.673255	-0.00308502	24
SPECC1_ultrarare_al1	-0.0449431	-0.106915	-0.0017368	7
SPECC1L_ultrarare_al2	-0.400949	-1.04917	-0.0555835	15
SPEG_ultrarare_al2	0.513919	0.513919	0.513919	1
SPEN_ultrarare_al2	0.713826	0.713826	0.713826	1
SPG11_ultrarare_al2	-0.125231	-0.127925	-0.122537	2
SPG7_ultrarare_al2	0.553158	0.0350439	1.96776	7
SPHK1_ultrarare_al1	-0.199568	-0.199568	-0.199568	1
SPHK2_ultrarare_al2	-0.52342	-1.98498	-0.0585499	14
SPIN3_ultrarare_al1	0.893536	0.153928	1.732	14
SPINDOC_ultrarare_al2	0.303332	0.0150984	0.591565	2
SPNS2_ultrarare_al2	-0.884908	-2.12176	-0.0600536	28
SPOCD1_ultrarare_al1	-0.0865688	-0.0865688	-0.0865688	1
SPOCK1_ultrarare_al1	0.10833	0.10833	0.10833	1
SPTA1_ultrarare_al2	0.20651	-0.00701353	0.532725	12
SPTB_ultrarare_al2	0.983118	0.2601	1.6493	3
SPTBN2_ultrarare_al1	0.142371	0.00190868	0.51026	43
SPTBN2_ultrarare_al2	1.21072	0.536755	1.61106	3
SPTBN5_ultrarare_al2	0.302112	0.0287557	0.858287	22
SQSTM1_ultrarare_al2	0.148081	0.148081	0.148081	1
SRBD1_ultrarare_al2	0.0451616	0.0175658	0.0833104	4
SRCAP_ultrarare_al2	0.240603	0.018906	0.525004	4
SRP72_ultrarare_al1	0.304147	0.0920886	0.781707	4
SRPK1_ultrarare_al1	0.0189499	0.012293	0.0256068	2
SRPK3_ultrarare_al1	0.643875	0.00166213	1.9127	18
SRPX_ultrarare_al1	1.77269	0.461791	3.49917	17
SRPX2_ultrarare_al1	-1.51338	-3.33328	-0.00914866	14
SRRD_ultrarare_al2	-0.679388	-1.15159	-0.00900583	22
SRRM2_ultrarare_al2	-0.307679	-0.872265	-0.0359192	18
SSC5D_ultrarare_al2	-0.385781	-1.16904	-0.00968047	12
SSH1_ultrarare_al1	-0.00259562	-0.00259562	-0.00259562	1
SSH2_ultrarare_al1	-0.32646	-0.32646	-0.32646	1
SSR4_ultrarare_al1	0.739424	0.0395445	1.50051	4
SSX1_ultrarare_al1	-0.296873	-0.296873	-0.296873	1
SSX3_ultrarare_al1	0.523504	0.0188721	1.4162	9
SSX5_ultrarare_al1	1.1929	0.483362	2.1099	13
SSX7_ultrarare_al1	-0.903304	-1.33721	-0.145666	3
ST6GAL2_ultrarare_al1	0.134208	0.0152345	0.264069	13
ST7L_ultrarare_al1	-0.136199	-0.136199	-0.136199	1
STAB1_ultrarare_al2	0.341164	-0.0562395	0.665165	5
STAB2_ultrarare_al2	0.0411926	0.0411926	0.0411926	1
STAG2_ultrarare_al1	-0.257502	-0.257502	-0.257502	1
STAG3_ultrarare_al1	-0.295059	-0.705023	-0.0718408	3
STAMBPL1_ultrarare_al1	-0.143895	-0.433792	-0.0218937	10
STARD8_ultrarare_al1	0.840526	0.135646	2.47776	37
STARD9_ultrarare_al2	-0.735324	-1.92902	-0.0308641	39
STAT2_ultrarare_al1	0.384134	0.168338	0.755105	11
STAT2_ultrarare_al2	1.35145	0.0734074	6.18015	14
STEAP1B_ultrarare_al1	0.339024	0.158611	0.640967	3
STK26_ultrarare_al1	1.13751	1.13751	1.13751	1
STK36_ultrarare_al1	0.0306488	0.029442	0.0318556	2
STK36_ultrarare_al2	0.134816	0.063058	0.295186	4
STK39_ultrarare_al2	-0.0280831	-0.0280831	-0.0280831	1
STPG2_ultrarare_al1	-0.00950339	-0.00950339	-0.00950339	1
STRN3_ultrarare_al1	0.244841	0.0484387	0.562194	10
STS_ultrarare_al1	1.36652	0.325599	2.87839	14
SUCO_ultrarare_al2	1.19662	0.110447	3.48817	22
SUGP2_ultrarare_al2	0.967494	0.0378659	2.08528	30
SUN2_ultrarare_al1	0.175209	0.0274013	0.332503	5
SUPT20HL1_ultrarare_al1	0.292008	0.0544874	0.630123	3
SUPT20HL2_ultrarare_al1	-1.34573	-3.20636	-0.0259984	15
SURF2_ultrarare_al2	0.24363	0.00195583	0.892444	6
SUSD2_ultrarare_al2	-0.554128	-1.70907	-0.0633757	20
SUV39H1_ultrarare_al1	1.18145	0.137982	2.99418	5
SVEP1_ultrarare_al1	0.169656	0.00090133	0.550272	74
SVEP1_ultrarare_al2	1.16061	0.0565859	2.91792	31
SWI5_ultrarare_al2	-0.323639	-0.999331	-0.0135041	15
SYBU_ultrarare_al1	-0.197253	-0.290257	-0.104249	2
SYCP2L_ultrarare_al1	0.00869316	0.00869316	0.00869316	1
SYDE1_ultrarare_al1	-0.240599	-0.64408	-0.0221629	12
SYN1_ultrarare_al1	0.115888	0.115888	0.115888	1
SYN2_ultrarare_al2	-0.284716	-1.14002	-0.00240507	9
SYNE1_ultrarare_al2	-0.218265	-0.815228	-0.00350499	25
SYNE2_ultrarare_al2	0.455491	0.29197	0.67682	3
SYNE3_ultrarare_al2	0.512094	0.193151	1.04932	5
SYNGR2_ultrarare_al1	0.224908	0.224908	0.224908	1
SYNGR2_ultrarare_al2	0.224159	0.0155351	0.494288	4
SYNJ2_ultrarare_al2	-0.704075	-1.85826	-0.0496556	28
SYNM_ultrarare_al2	-0.404994	-0.713613	-0.00054783	17
SYNPO_ultrarare_al1	0.140442	0.0154197	0.256322	4
SYNPO2_ultrarare_al1	-0.092429	-0.284037	-0.0218488	7
SYTL2_ultrarare_al2	-0.310584	-0.310584	-0.310584	1
SYTL3_ultrarare_al1	-0.288229	-0.836912	-0.0302039	72
SYTL4_ultrarare_al1	-0.281765	-0.710957	-0.0167437	8
SYTL5_ultrarare_al1	-1.05869	-2.2105	-0.332735	17
SZT2_ultrarare_al1	-0.381851	-0.635336	-0.189642	23
TAAR2_ultrarare_al1	-0.0128205	-0.0128205	-0.0128205	1
TAAR9_ultrarare_al2	0.325674	0.00911413	1.01779	33
TAB3_ultrarare_al1	0.123314	0.123314	0.123314	1
TACC2_ultrarare_al2	1.11082	0.909552	1.35779	3
TAF1_ultrarare_al1	1.24406	1.24406	1.24406	1
TAF4_ultrarare_al2	0.173485	0.00976121	0.792436	33
TAF7L_ultrarare_al1	0.993733	0.0684766	1.83711	14
TAFA3_ultrarare_al2	0.396931	0.396931	0.396931	1
TANC1_ultrarare_al1	-0.123548	-0.162188	-0.0849087	2
TANC2_ultrarare_al1	-0.214334	-0.671953	-0.010402	43
TAOK2_ultrarare_al1	0.13139	0.00310418	0.382393	12
TAPBPL_ultrarare_al1	0.0506196	0.00384816	0.104449	4
TAPT1_ultrarare_al2	-0.341656	-0.563108	-0.120205	2
TARBP1_ultrarare_al1	-0.680592	-0.680592	-0.680592	1
TARSL2_ultrarare_al1	0.0341464	0.0341464	0.0341464	1
TARSL2_ultrarare_al2	-0.071408	-0.071408	-0.071408	1
TAS1R1_ultrarare_al1	0.00315175	0.00315175	0.00315175	1
TAS1R1_ultrarare_al2	-0.358878	-1.05592	-0.0843068	7
TAS1R2_ultrarare_al1	0.15978	0.00589013	0.492496	33
TAS1R3_ultrarare_al2	-1.31065	-2.95027	-0.254994	40
TAS2R16_ultrarare_al1	0.130054	0.00462729	0.287192	6
TAS2R38_ultrarare_al1	-0.0205104	-0.0205104	-0.0205104	1
TAS2R5_ultrarare_al1	0.184493	0.0122595	0.52002	6
TASOR2_ultrarare_al1	-0.108952	-0.204161	-0.0270761	7
TAZ_ultrarare_al1	0.599385	0.0188722	1.66141	9
TBC1D14_ultrarare_al1	-0.254858	-0.559663	-0.0250304	8
TBC1D22A_ultrarare_al1	-0.299635	-1.11494	-0.00389411	47
TBC1D25_ultrarare_al1	1.08212	0.00356692	2.37607	16
TBC1D2B_ultrarare_al2	-0.140402	-0.140402	-0.140402	1
TBC1D32_ultrarare_al2	-0.569273	-0.569273	-0.569273	1
TBC1D8_ultrarare_al2	-0.225654	-0.225654	-0.225654	1
TBC1D8B_ultrarare_al1	0.601942	0.000842388	2.10726	9
TBCC_ultrarare_al2	-0.0765705	-0.086129	-0.0670121	2
TBCE_ultrarare_al1	-0.124144	-0.232538	-0.0256019	3
TBCE_ultrarare_al2	-0.433171	-0.84213	-0.0242113	2
TBL1X_ultrarare_al1	1.44463	0.497941	2.85679	13
TBL1Y_ultrarare_al2	-1.00349	-2.04214	-0.227619	41
TBL3_ultrarare_al2	-0.601159	-2.22015	-0.00376682	14
TBP_ultrarare_al2	0.575012	0.119817	1.34003	18
TBRG4_ultrarare_al1	-0.112535	-0.112535	-0.112535	1
TBRG4_ultrarare_al2	0.198663	0.198663	0.198663	1
TBX1_ultrarare_al2	-0.763847	-2.0712	-0.0330521	23
TBXAS1_ultrarare_al1	0.0873848	0.000507472	0.213535	22
TBXAS1_ultrarare_al2	1.02408	0.118265	2.60021	29
TCEAL4_ultrarare_al1	0.369558	0.0450808	0.78311	6
TCEAL6_ultrarare_al1	-0.644621	-1.58472	-0.021616	12
TCEANC_ultrarare_al1	-1.17689	-2.6089	-0.446207	9
TCERG1_ultrarare_al1	-0.162442	-0.220023	-0.110757	4
TCERG1L_ultrarare_al1	0.0988622	0.0281829	0.143396	4
TCERG1L_ultrarare_al2	0.325704	0.0420088	1.10341	24
TCF3_ultrarare_al1	0.0844463	0.00215515	0.238992	12
TCF7L1_ultrarare_al2	-0.580371	-1.65761	-0.127585	14
TCFL5_ultrarare_al2	0.471115	0.0396689	0.983023	30
TCHH_ultrarare_al2	-1.18096	-2.6937	-0.0529482	37
TCHHL1_ultrarare_al1	0.136899	0.0517042	0.222093	2
TCN2_ultrarare_al1	-0.137922	-0.137922	-0.137922	1
TCN2_ultrarare_al2	0.676337	0.281934	1.07074	2
TCOF1_ultrarare_al1	0.227053	0.00557759	0.681813	83
TDP1_ultrarare_al2	0.559646	0.080027	1.25256	3
TDRD6_ultrarare_al1	-0.0669847	-0.192289	-0.00242525	17
TDRD6_ultrarare_al2	-0.509865	-0.700778	-0.347169	6
TDRD7_ultrarare_al1	-0.0934325	-0.0934325	-0.0934325	1
TECPR1_ultrarare_al1	-0.0612494	-0.360321	-0.00493519	20
TEDC1_ultrarare_al1	0.145268	0.0045007	0.789876	14
TEKT3_ultrarare_al1	-0.403267	-0.403267	-0.403267	1
TEKT4_ultrarare_al2	0.424382	0.0739676	1.31686	23
TENM1_ultrarare_al1	0.252496	0.0144733	0.483818	14
TENM2_ultrarare_al2	-0.0690727	-0.0690727	-0.0690727	1
TENM3_ultrarare_al1	0.0677057	0.0677057	0.0677057	1
TENM4_ultrarare_al2	1.13381	0.146666	3.16627	28
TENT5D_ultrarare_al1	1.00242	0.0012334	2.35814	14
TEP1_ultrarare_al2	-0.369791	-0.923215	-0.0248053	5
TET1_ultrarare_al1	-0.123727	-0.402937	-0.00383996	26
TEX11_ultrarare_al1	-0.45355	-1.62806	-0.00861641	16
TEX13A_ultrarare_al1	-0.355898	-0.704286	-0.0544999	6
TEX13B_ultrarare_al1	1.67254	0.425562	3.10103	15
TEX13C_ultrarare_al1	-0.4503	-1.1169	-0.0331243	11
TEX15_ultrarare_al1	0.0748857	0.0014748	0.178514	5
TEX264_ultrarare_al2	0.0630511	0.0322117	0.0971222	3
TFE3_ultrarare_al1	-1.52281	-3.01613	-0.183211	11
TG_ultrarare_al2	0.414829	0.0159768	0.895989	7
TGFBI_ultrarare_al2	0.00944022	0.00944022	0.00944022	1
TGFBR1_ultrarare_al2	0.306204	0.306204	0.306204	1
TGIF2LY_ultrarare_al2	0.762522	0.0452714	2.7548	30
TGM1_ultrarare_al1	0.151921	0.0143978	0.330356	5
TGM3_ultrarare_al1	-0.171545	-0.339876	-0.00321456	2
TGM6_ultrarare_al1	-0.187529	-0.594851	-0.00371731	43
TGS1_ultrarare_al2	-0.207551	-0.389443	-0.0424396	5
THADA_ultrarare_al1	0.0609881	0.0609881	0.0609881	1
THAP11_ultrarare_al1	-0.0860757	-0.0860757	-0.0860757	1
THAP11_ultrarare_al2	0.371714	0.0965664	1.20623	11
THAP9_ultrarare_al1	0.140252	0.140252	0.140252	1
THAP9_ultrarare_al2	0.24035	-0.233788	1.27694	4
THPO_ultrarare_al1	-0.333944	-0.42364	-0.233292	4
THSD1_ultrarare_al1	-0.0497672	-0.0497672	-0.0497672	1
THSD4_ultrarare_al1	-0.117998	-0.117998	-0.117998	1
THSD7A_ultrarare_al1	0.251188	0.251188	0.251188	1
THSD7A_ultrarare_al2	-0.464894	-1.18434	-0.137788	6
THUMPD2_ultrarare_al1	0.0547307	0.0547307	0.0547307	1
TIAM1_ultrarare_al1	-0.0575852	-0.11996	-0.000691189	7
TIAM2_ultrarare_al1	0.0601103	0.00876668	0.18567	11
TICAM1_ultrarare_al1	0.212124	0.00216362	0.752129	8
TICRR_ultrarare_al1	0.102765	0.00596887	0.302604	17
TIE1_ultrarare_al1	0.388414	0.388414	0.388414	1
TIGD4_ultrarare_al2	0.0993255	0.010243	0.207736	5
TIGD7_ultrarare_al2	0.294055	0.00750641	1.73778	14
TIMELESS_ultrarare_al2	0.799173	0.245117	1.35323	2
TJP2_ultrarare_al2	0.906134	0.0332297	3.54167	18
TJP3_ultrarare_al1	0.156125	0.0865998	0.225651	2
TKFC_ultrarare_al1	-0.0278645	-0.0278645	-0.0278645	1
TKTL1_ultrarare_al1	0.571868	0.0339785	1.66142	8
TLE2_ultrarare_al1	-0.105765	-0.243744	-0.00924764	6
TLE2_ultrarare_al2	-0.599919	-1.59907	-0.0330542	13
TLN1_ultrarare_al2	-0.333934	-0.333934	-0.333934	1
TLN2_ultrarare_al1	0.09101	0.09101	0.09101	1
TLN2_ultrarare_al2	0.435484	0.0487515	0.979862	12
TLR1_ultrarare_al1	-0.0488761	-0.0751147	-0.0111489	4
TLR3_ultrarare_al2	0.463962	0.0321187	1.44855	7
TLR7_ultrarare_al1	1.01474	0.0465224	2.86091	17
TLR8_ultrarare_al1	1.5491	0.15374	3.33787	12
TMC3_ultrarare_al2	0.276903	0.0630619	0.435764	6
TMC5_ultrarare_al1	-0.244615	-0.244615	-0.244615	1
TMC6_ultrarare_al2	0.378891	0.378891	0.378891	1
TMCO1_ultrarare_al1	0.0738304	0.0255184	0.145944	3
TMCO5A_ultrarare_al2	-0.264484	-0.408682	-0.0974179	4
TMEM104_ultrarare_al1	0.240104	0.0939492	0.580598	4
TMEM120A_ultrarare_al2	-0.222774	-0.222774	-0.222774	1
TMEM121B_ultrarare_al2	0.562405	0.0849832	1.85616	8
TMEM130_ultrarare_al1	-0.0516121	-0.0516121	-0.0516121	1
TMEM131_ultrarare_al1	0.104197	0.00692947	0.376599	11
TMEM131_ultrarare_al2	0.0140257	0.0140257	0.0140257	1
TMEM132B_ultrarare_al1	-0.0361386	-0.0603037	-0.0106472	3
TMEM132C_ultrarare_al2	0.425562	0.00098735	1.70105	25
TMEM132E_ultrarare_al1	-0.260358	-0.923395	-0.00253646	20
TMEM151B_ultrarare_al2	0.525506	0.057362	0.910272	5
TMEM164_ultrarare_al1	-0.410176	-0.72097	-0.170982	7
TMEM173_ultrarare_al2	-0.612293	-2.91962	-0.00223973	28
TMEM175_ultrarare_al1	0.104957	0.104957	0.104957	1
TMEM187_ultrarare_al1	0.544035	0.544035	0.544035	1
TMEM235_ultrarare_al2	-0.183337	-1.00436	-2.84187e-07	7
TMEM238_ultrarare_al2	-0.447993	-1.6804	-0.0123548	16
TMEM245_ultrarare_al2	0.78789	0.78789	0.78789	1
TMEM255A_ultrarare_al1	-0.658721	-2.77967	-0.0192512	11
TMEM259_ultrarare_al1	-0.122027	-0.122027	-0.122027	1
TMEM31_ultrarare_al1	-1.101	-2.26592	-0.0763034	8
TMEM52_ultrarare_al1	0.203015	0.00067459	0.537975	4
TMEM52_ultrarare_al2	0.292807	0.292807	0.292807	1
TMEM70_ultrarare_al1	0.357428	0.357428	0.357428	1
TMEM79_ultrarare_al1	-0.314806	-0.448864	-0.180748	2
TMEM87A_ultrarare_al1	-0.291114	-0.291114	-0.291114	1
TMEM87B_ultrarare_al2	-1.00207	-1.91466	-0.227412	7
TMEM8A_ultrarare_al2	-0.152861	-0.283647	-0.0220748	2
TMEM94_ultrarare_al1	0.0625361	0.00666459	0.118408	2
TMPO_ultrarare_al2	-0.613524	-0.89658	-0.330469	2
TMPRSS4_ultrarare_al2	0.443592	0.0335186	1.5514	13
TMPRSS7_ultrarare_al2	-0.212017	-0.212017	-0.212017	1
TMPRSS9_ultrarare_al1	-0.0809052	-0.37696	-0.00205361	7
TMTC2_ultrarare_al2	-0.0367231	-0.047682	-0.0257641	2
TNC_ultrarare_al2	0.277718	0.00722859	0.801822	6
TNFAIP2_ultrarare_al1	0.0970664	0.0380049	0.156239	4
TNFAIP2_ultrarare_al2	-0.81017	-1.74588	-0.188082	27
TNFRSF10D_ultrarare_al2	0.363514	0.0252469	1.00914	7
TNFRSF13B_ultrarare_al1	-0.170175	-0.482913	-0.0510028	8
TNFRSF18_ultrarare_al2	-0.818387	-1.16364	-0.473132	2
TNFRSF21_ultrarare_al1	-0.0936854	-0.0936854	-0.0936854	1
TNK1_ultrarare_al1	0.20667	0.0117365	0.758687	26
TNK2_ultrarare_al2	-0.467336	-0.967037	-0.0356226	13
TNKS1BP1_ultrarare_al1	-0.16969	-0.300472	-0.0389082	2
TNKS2_ultrarare_al2	0.29876	0.0186618	0.578857	2
TNN_ultrarare_al1	-0.132301	-0.341608	-0.00104038	7
TNR_ultrarare_al1	0.0186466	0.0154913	0.0218018	2
TNR_ultrarare_al2	-1.25687	-3.79182	-0.276024	36
TNRC18_ultrarare_al2	-0.367004	-0.68417	-0.0168209	10
TNRC6A_ultrarare_al2	0.702627	0.00984069	3.2088	18
TNRC6B_ultrarare_al1	-0.103698	-0.281567	-0.0290588	9
TNS1_ultrarare_al1	0.0929695	0.00484416	0.37782	9
TNS2_ultrarare_al1	-0.04537	-0.04537	-0.04537	1
TNS3_ultrarare_al1	-0.146256	-0.488837	-0.00219504	6
TNS3_ultrarare_al2	0.416384	0.0789164	0.710628	5
TOMM20L_ultrarare_al2	-0.574003	-2.06476	-0.0297335	17
TOP2B_ultrarare_al2	1.07395	0.0516052	1.92739	36
TOPAZ1_ultrarare_al1	0.157453	0.0357826	0.304577	6
TOPBP1_ultrarare_al1	0.0643974	0.0138511	0.114944	2
TOPBP1_ultrarare_al2	0.253668	0.253668	0.253668	1
TOR2A_ultrarare_al2	0.545924	0.00612449	1.44945	16
TPCN2_ultrarare_al1	-0.0864015	-0.225757	-0.00871196	10
TPK1_ultrarare_al1	0.107619	0.107619	0.107619	1
TPRN_ultrarare_al1	-0.0838918	-0.0990248	-0.0687588	2
TPRN_ultrarare_al2	-1.28567	-2.82956	-0.115314	40
TPSG1_ultrarare_al1	0.189983	0.0372106	0.342756	2
TRAK1_ultrarare_al1	-0.307021	-0.307021	-0.307021	1
TRAK2_ultrarare_al1	-0.154933	-0.154933	-0.154933	1
TRANK1_ultrarare_al1	0.149818	0.0692854	0.341764	9
TRAPPC2_ultrarare_al1	-0.413696	-0.826978	-0.0952291	8
TRAPPC8_ultrarare_al2	-0.661406	-1.27479	-0.1298	5
TRAPPC9_ultrarare_al1	0.0582619	0.0104026	0.108718	3
TREX2_ultrarare_al1	-0.576949	-1.19572	-0.012547	12
TRIL_ultrarare_al2	-0.306681	-0.75489	-0.0226078	10
TRIM17_ultrarare_al1	-0.00456256	-0.00456256	-0.00456256	1
TRIM29_ultrarare_al1	-0.0119507	-0.0119507	-0.0119507	1
TRIM38_ultrarare_al2	-0.205467	-0.205467	-0.205467	1
TRIM41_ultrarare_al1	-0.0932345	-0.211822	-0.00114765	18
TRIM5_ultrarare_al2	0.733818	0.733818	0.733818	1
TRIM55_ultrarare_al1	-0.302869	-0.44383	-0.225044	3
TRIM64_ultrarare_al2	-0.321451	-1.20537	-0.0186516	34
TRIM64B_ultrarare_al2	-0.326268	-1.03294	-0.0215428	13
TRIM71_ultrarare_al1	-0.123762	-0.123762	-0.123762	1
TRIM72_ultrarare_al1	0.071349	0.0659517	0.0767463	2
TRIO_ultrarare_al1	0.0773545	0.00776738	0.271345	8
TRIO_ultrarare_al2	-0.826571	-1.58805	-0.135569	3
TRIOBP_ultrarare_al2	0.48588	0.0280971	1.24875	14
TRIP10_ultrarare_al1	-0.0962791	-0.149513	-0.0365763	3
TRIP11_ultrarare_al2	-0.739269	-2.51649	-0.0789278	34
TRMT12_ultrarare_al1	0.159364	0.00203962	0.57933	9
TRMT13_ultrarare_al1	-0.171304	-0.171304	-0.171304	1
TRMT2B_ultrarare_al1	0.418261	-0.446566	1.28309	2
TRO_ultrarare_al1	-0.908309	-2.3916	-0.0806358	32
TROAP_ultrarare_al2	-0.34254	-0.445186	-0.239895	2
TRPM2_ultrarare_al2	0.383341	0.0266058	1.14249	26
TRPM4_ultrarare_al1	-0.113972	-0.344976	-0.00723277	28
TRPM4_ultrarare_al2	-0.26774	-0.762942	-0.0235348	12
TRPM5_ultrarare_al2	-0.810905	-2.4569	-0.283326	7
TRPM6_ultrarare_al2	0.958062	0.958062	0.958062	1
TRPV1_ultrarare_al2	-0.475003	-0.489626	-0.46038	2
TRPV3_ultrarare_al1	-0.171774	-0.515174	-0.0221319	26
TRRAP_ultrarare_al2	0.24922	0.00036543	0.890795	5
TSC2_ultrarare_al2	0.686194	0.403349	1.11413	3
TSC22D3_ultrarare_al1	0.214443	0.214443	0.214443	1
TSEN2_ultrarare_al1	-0.197445	-0.197445	-0.197445	1
TSEN2_ultrarare_al2	-0.244456	-0.244456	-0.244456	1
TSEN54_ultrarare_al2	1.33168	0.354426	3.26898	41
TSGA10_ultrarare_al1	-0.176798	-0.233804	-0.119791	2
TSHZ1_ultrarare_al1	0.1311	0.1311	0.1311	1
TSKS_ultrarare_al1	0.0941558	0.0340402	0.152149	5
TSKU_ultrarare_al2	-0.941954	-0.941954	-0.941954	1
TSNARE1_ultrarare_al1	-0.192417	-0.830284	-0.00194634	36
TSNAXIP1_ultrarare_al2	0.33476	-0.161381	0.738675	4
TSPAN12_ultrarare_al1	-0.0519783	-0.0519783	-0.0519783	1
TSPAN6_ultrarare_al1	0.977294	0.0188721	3.24826	10
TSPAN7_ultrarare_al1	-1.57385	-3.86775	-0.22495	17
TSPEAR_ultrarare_al2	0.55746	0.0597391	1.64924	13
TSPYL1_ultrarare_al1	0.689667	0.689667	0.689667	1
TSPYL2_ultrarare_al1	-0.55863	-0.91014	-0.323075	3
TSR2_ultrarare_al1	-0.207227	-0.400084	-0.0295823	3
TTBK2_ultrarare_al1	-0.0125077	-0.0125077	-0.0125077	1
TTC28_ultrarare_al1	-0.1494	-0.527436	-0.00316922	21
TTC3_ultrarare_al1	-0.0982908	-0.220621	-0.00241591	7
TTC37_ultrarare_al1	-0.426652	-0.426652	-0.426652	1
TTC38_ultrarare_al2	-0.526059	-0.526059	-0.526059	1
TTC7A_ultrarare_al1	-0.0860577	-0.0860577	-0.0860577	1
TTLL10_ultrarare_al1	0.053587	0.0339315	0.0732425	2
TTLL10_ultrarare_al2	0.227409	0.018871	0.435948	2
TTLL11_ultrarare_al1	-0.00680368	-0.00680368	-0.00680368	1
TTLL6_ultrarare_al1	0.106025	0.00962189	0.212742	16
TTYH2_ultrarare_al1	-0.0422214	-0.0422214	-0.0422214	1
TUBGCP2_ultrarare_al1	0.139779	0.105226	0.174331	2
TUBGCP3_ultrarare_al1	0.0755769	0.070328	0.0808258	2
TUBGCP3_ultrarare_al2	0.460851	0.0314978	1.62613	17
TUBGCP6_ultrarare_al1	0.107167	0.00205049	0.342539	32
TULP4_ultrarare_al2	0.39543	0.0749738	0.825588	8
TUT7_ultrarare_al1	0.163112	0.00392461	0.593958	24
TWIST1_ultrarare_al2	0.555452	0.178758	1.16908	3
TXLNG_ultrarare_al1	-0.232236	-0.473928	-0.0256968	8
TXNIP_ultrarare_al1	0.0713089	0.0210366	0.121581	2
TXNRD3_ultrarare_al1	0.0123193	0.00515423	0.0194845	2
TYK2_ultrarare_al1	0.0602953	0.0306004	0.0899903	2
TYRP1_ultrarare_al1	-0.264612	-0.830045	-0.0422163	8
UACA_ultrarare_al1	-0.0690019	-0.0690019	-0.0690019	1
UACA_ultrarare_al2	-0.823282	-2.53375	-0.0249715	18
UBA1_ultrarare_al1	-1.21473	-1.98265	-0.44681	2
UBA7_ultrarare_al1	-0.0474819	-0.054768	-0.0401957	2
UBAP2_ultrarare_al1	-0.0561338	-0.0784683	-0.0248951	4
UBE2L6_ultrarare_al2	-0.0109842	-0.0109842	-0.0109842	1
UBE3B_ultrarare_al1	0.077535	0.00124393	0.23763	7
UBE4B_ultrarare_al1	-0.266869	-0.522621	-0.0834229	5
UBR1_ultrarare_al2	-0.132095	-0.260506	-0.0358642	6
UBR2_ultrarare_al1	-0.131515	-0.727849	-0.028821	10
UBR3_ultrarare_al2	0.095476	0.095476	0.095476	1
UBR4_ultrarare_al2	0.508096	0.00790829	1.67045	24
UBXN11_ultrarare_al2	0.702369	0.0927966	1.96741	18
UGDH_ultrarare_al1	-0.17456	-0.17456	-0.17456	1
UGT1A10_ultrarare_al1	0.271217	0.00279323	0.536096	7
UGT1A3_ultrarare_al1	0.252916	0.0109638	0.692533	37
UGT1A3_ultrarare_al2	-0.303571	-0.713518	-0.0255315	3
UGT2B28_ultrarare_al2	1.06998	0.267587	1.87237	2
UHRF1BP1_ultrarare_al2	0.0800358	2.67502e-05	0.178478	4
UHRF1BP1L_ultrarare_al2	-0.325999	-0.477779	-0.17422	2
ULK2_ultrarare_al1	0.0842673	0.0352827	0.133252	2
UMODL1_ultrarare_al1	0.106471	0.0198829	0.255897	8
UNC13B_ultrarare_al1	0.0724438	0.00158902	0.208842	6
UNC13B_ultrarare_al2	0.581684	0.00575771	2.69835	30
UNC13C_ultrarare_al2	0.547008	0.0747179	0.864694	3
UNC45A_ultrarare_al2	-0.382236	-0.640254	-0.224705	3
UNCX_ultrarare_al2	0.341458	0.0253158	1.0915	12
UNKL_ultrarare_al2	0.587155	0.203661	0.9878	9
UPB1_ultrarare_al1	0.098392	0.00230796	0.355213	11
UPF3B_ultrarare_al1	-0.0323399	-0.128292	-0.000329005	4
UQCC3_ultrarare_al2	-0.279179	-0.475952	-0.082405	2
URB1_ultrarare_al2	0.12632	0.12632	0.12632	1
URB2_ultrarare_al2	0.321336	-0.0185996	0.661272	2
URGCP_ultrarare_al1	0.0251893	0.0251893	0.0251893	1
URI1_ultrarare_al2	0.157866	0.157866	0.157866	1
USF3_ultrarare_al2	0.624181	0.0404499	1.47847	17
USH1C_ultrarare_al1	-0.137797	-0.389788	-0.01475	13
USH1C_ultrarare_al2	0.992603	0.992603	0.992603	1
USH2A_ultrarare_al2	0.460176	0.232021	0.78073	7
USP11_ultrarare_al1	1.07203	0.0605429	2.48688	13
USP17L10_ultrarare_al2	-0.179599	-0.179599	-0.179599	1
USP17L8_ultrarare_al2	0.162403	0.162403	0.162403	1
USP2_ultrarare_al2	0.00962668	0.00962668	0.00962668	1
USP26_ultrarare_al1	-0.371923	-0.773635	-0.0335383	13
USP31_ultrarare_al2	-0.760803	-2.59301	-0.0275062	29
USP34_ultrarare_al1	-0.0844986	-0.233062	-0.000245707	15
USP36_ultrarare_al2	0.223555	0.0692624	0.452168	3
USP42_ultrarare_al2	0.823569	0.140186	1.50695	2
USP43_ultrarare_al2	0.805937	0.015925	1.95648	13
USP45_ultrarare_al2	-0.249505	-0.451452	-0.0505581	3
USP9X_ultrarare_al1	-0.807153	-2.15535	-0.0388687	9
USP9Y_ultrarare_al2	-0.385318	-1.68749	-0.0377064	13
UTP14A_ultrarare_al1	0.33839	0.00685263	0.816679	11
UTP20_ultrarare_al1	0.0764953	0.011622	0.151073	8
UTRN_ultrarare_al2	1.68151	0.724159	4.15257	40
UTY_ultrarare_al2	-0.186702	-0.186702	-0.186702	1
UVSSA_ultrarare_al1	-0.100282	-0.132484	-0.082919	3
VAMP7_ultrarare_al2	0.335666	0.293133	0.378198	2
VAT1L_ultrarare_al1	0.0626296	0.0626296	0.0626296	1
VAV2_ultrarare_al1	-0.16634	-0.279857	-0.0249401	4
VAX1_ultrarare_al2	0.530148	0.111392	1.37979	8
VCAN_ultrarare_al2	0.412482	0.0202359	1.50478	9
VCX_ultrarare_al1	-0.405456	-0.637836	-0.110869	4
VEGFA_ultrarare_al1	0.460616	0.460616	0.460616	1
VEGFB_ultrarare_al2	-0.0940936	-0.188113	-7.40098e-05	2
VEGFD_ultrarare_al1	-0.603511	-1.2624	-0.255217	11
VEZF1_ultrarare_al2	0.178081	0.105518	0.250644	2
VGLL1_ultrarare_al1	-0.758294	-1.45268	-0.0639046	2
VN1R1_ultrarare_al2	0.767548	0.257583	1.70957	7
VPS13A_ultrarare_al2	-0.541535	-0.870293	-0.119746	5
VPS13B_ultrarare_al2	-0.421246	-0.529785	-0.216899	3
VPS13D_ultrarare_al2	-0.869331	-1.94644	-0.303208	4
VPS18_ultrarare_al1	0.176933	0.0273244	0.492117	12
VPS33A_ultrarare_al1	0.168209	0.137798	0.226026	4
VPS33A_ultrarare_al2	0.671571	0.0674262	1.36283	4
VPS35L_ultrarare_al1	-0.0465402	-0.0786945	-0.0143859	2
VPS37D_ultrarare_al1	0.151962	0.151962	0.151962	1
VPS54_ultrarare_al2	0.203659	0.203659	0.203659	1
VPS8_ultrarare_al1	-0.170675	-0.170675	-0.170675	1
VPS9D1_ultrarare_al1	-0.165222	-0.264049	-0.0393175	5
VRK3_ultrarare_al2	-0.0252613	-0.0466319	-0.00371031	4
VSIG1_ultrarare_al1	0.932264	0.157511	1.65891	13
VSIG10L_ultrarare_al1	0.101944	0.101944	0.101944	1
VSIG10L2_ultrarare_al2	0.142852	0.142852	0.142852	1
VSIG4_ultrarare_al1	1.06542	0.048364	2.69322	14
VWA5B1_ultrarare_al1	-0.0641218	-0.10253	-0.0257139	2
VWA5B2_ultrarare_al1	0.24816	0.0331689	0.463152	2
VWA8_ultrarare_al1	-0.232001	-0.417792	-0.0462103	2
VWDE_ultrarare_al2	-0.583926	-1.69107	-0.0303033	13
VWF_ultrarare_al1	0.120733	0.00141724	0.544765	75
VWF_ultrarare_al2	0.199774	0.0476536	0.486227	7
WAPL_ultrarare_al1	-0.025559	-0.025559	-0.025559	1
WARS2_ultrarare_al1	0.183381	0.137836	0.234572	4
WDHD1_ultrarare_al1	0.047971	0.0120444	0.0940569	3
WDPCP_ultrarare_al2	0.178967	0.178967	0.178967	1
WDR13_ultrarare_al1	1.08917	0.318936	2.07704	16
WDR17_ultrarare_al1	0.0791777	0.00773208	0.225219	19
WDR19_ultrarare_al2	0.127438	0.0107749	0.244101	2
WDR35_ultrarare_al1	0.118931	0.000415045	0.354248	19
WDR38_ultrarare_al2	0.0142655	0.0114536	0.0170774	2
WDR44_ultrarare_al1	-0.529172	-0.79641	-0.110194	6
WDR49_ultrarare_al1	0.156354	0.0129529	0.348449	22
WDR49_ultrarare_al2	0.0124708	0.0124708	0.0124708	1
WDR59_ultrarare_al1	-0.369963	-0.369963	-0.369963	1
WDR63_ultrarare_al1	-0.317895	-0.317895	-0.317895	1
WDR64_ultrarare_al1	0.12051	0.0949925	0.142575	4
WDR66_ultrarare_al2	1.22551	0.0840225	2.69253	28
WDR7_ultrarare_al1	-0.142336	-0.142336	-0.142336	1
WDR86_ultrarare_al2	-0.216479	-0.216479	-0.216479	1
WDR87_ultrarare_al2	-0.592801	-2.50073	-0.0494567	36
WDR88_ultrarare_al1	-0.25898	-0.25898	-0.25898	1
WDR90_ultrarare_al1	-0.0415004	-0.0415004	-0.0415004	1
WDR90_ultrarare_al2	0.144854	0.114202	0.175505	2
WDR97_ultrarare_al2	-0.779585	-1.95543	-0.0484742	15
WFS1_ultrarare_al2	1.07225	0.0928422	2.15523	37
WIZ_ultrarare_al1	-0.039277	-0.039277	-0.039277	1
WNK1_ultrarare_al1	0.135606	0.00648034	0.564371	40
WNK1_ultrarare_al2	0.1635	0.1635	0.1635	1
WNK2_ultrarare_al2	-0.56748	-1.59452	-0.0670699	32
WNK3_ultrarare_al1	-0.534398	-2.94941	-0.00236781	15
WNT8A_ultrarare_al1	-0.345488	-1.12615	-0.0259337	58
WRN_ultrarare_al1	-0.135357	-0.475943	-0.000491316	20
WSCD1_ultrarare_al1	-0.152641	-0.303897	-0.00138481	2
WTIP_ultrarare_al2	-0.395759	-1.01508	-0.0530806	18
WWC3_ultrarare_al1	-0.338079	-0.909407	-0.0243815	7
XAGE5_ultrarare_al1	0.521657	0.0525746	1.4645	5
XDH_ultrarare_al1	-0.211471	-0.211471	-0.211471	1
XIAP_ultrarare_al1	-0.350204	-0.709814	-0.095859	5
XIRP1_ultrarare_al1	0.141835	0.0126777	0.677723	42
XIRP2_ultrarare_al2	0.299645	0.0568008	1.20813	22
XKR5_ultrarare_al1	0.172148	0.00674354	0.654626	22
XKRX_ultrarare_al1	0.938961	0.249107	1.96056	7
XPNPEP2_ultrarare_al1	-0.626108	-1.40381	-0.11881	6
XPO5_ultrarare_al2	-0.762959	-0.762959	-0.762959	1
YBX3_ultrarare_al2	1.58298	1.54202	1.62395	2
YIPF6_ultrarare_al1	-1.11486	-1.76068	-0.469041	2
YRDC_ultrarare_al2	0.106777	0.106777	0.106777	1
YY1_ultrarare_al2	0.875634	0.421415	1.18006	3
ZAN_ultrarare_al2	-0.150164	-0.659752	-0.002132	28
ZBED1_ultrarare_al2	-0.388158	-1.67341	-0.00129568	35
ZBED8_ultrarare_al1	0.0452988	0.0452988	0.0452988	1
ZBTB33_ultrarare_al1	1.84442	0.426924	2.94948	17
ZBTB4_ultrarare_al2	0.00686099	-0.091399	0.105121	2
ZC3H12B_ultrarare_al1	-1.53537	-2.9518	-0.608757	10
ZC3H14_ultrarare_al2	-0.784735	-1.72979	-0.0671756	19
ZC3H3_ultrarare_al1	0.0564805	0.00689381	0.106067	2
ZC3H4_ultrarare_al1	-0.1358	-0.660929	-0.000217071	70
ZC3H4_ultrarare_al2	-0.424944	-1.18035	-0.0519328	16
ZC3H8_ultrarare_al2	0.601879	0.00339812	1.20036	2
ZCCHC12_ultrarare_al1	-1.56483	-2.59198	-0.0860031	19
ZCCHC13_ultrarare_al1	0.988997	0.982463	0.995531	2
ZCCHC18_ultrarare_al1	0.578399	0.290353	1.01007	3
ZCCHC2_ultrarare_al1	-0.185314	-0.451909	-0.00320531	4
ZCCHC2_ultrarare_al2	0.650984	0.0581826	1.71622	3
ZCCHC3_ultrarare_al2	-0.0735506	-0.0735506	-0.0735506	1
ZDHHC15_ultrarare_al1	-0.0820385	-0.0820385	-0.0820385	1
ZDHHC16_ultrarare_al2	0.469644	0.000359826	1.03194	14
ZDHHC17_ultrarare_al1	-0.301893	-0.327962	-0.275825	2
ZDHHC18_ultrarare_al2	0.768752	0.0432562	3.22026	23
ZDHHC8_ultrarare_al1	-0.0847712	-0.137504	-0.0193925	3
ZEB1_ultrarare_al2	-0.787588	-1.89362	-0.00725438	27
ZFHX2_ultrarare_al2	0.776852	0.102712	2.40432	28
ZFHX3_ultrarare_al2	0.247412	-0.0531532	0.856788	9
ZFHX4_ultrarare_al2	-0.0380471	-0.0380471	-0.0380471	1
ZFP36L2_ultrarare_al1	-0.106352	-0.106352	-0.106352	1
ZFP92_ultrarare_al1	0.625075	0.0764413	0.942351	7
ZFPM1_ultrarare_al1	-0.116787	-0.278064	-0.0249764	4
ZFPM1_ultrarare_al2	-0.192461	-0.602459	-0.0127063	9
ZFX_ultrarare_al1	-0.181734	-0.311184	-0.0522841	2
ZFYVE19_ultrarare_al1	-0.299726	-0.642094	-0.0991808	4
ZFYVE26_ultrarare_al1	0.111783	0.0092537	0.237263	6
ZG16B_ultrarare_al2	0.58615	0.131088	1.40897	17
ZGPAT_ultrarare_al1	0.453729	0.453729	0.453729	1
ZIC5_ultrarare_al1	-0.0985674	-0.110635	-0.0864995	2
ZIC5_ultrarare_al2	0.393291	0.281308	0.505274	2
ZKSCAN4_ultrarare_al1	0.228288	0.228288	0.228288	1
ZMAT1_ultrarare_al1	0.617535	0.319841	0.915228	2
ZMYM3_ultrarare_al1	-1.13925	-2.78794	-0.371348	13
ZMYM6_ultrarare_al1	-0.225253	-0.59164	-0.0111954	32
ZNF107_ultrarare_al2	-1.21913	-2.83597	-0.202007	39
ZNF138_ultrarare_al1	-0.141838	-0.18551	-0.0981653	2
ZNF141_ultrarare_al2	1.37082	1.22048	1.52115	2
ZNF142_ultrarare_al1	0.169503	0.00117666	0.661749	70
ZNF142_ultrarare_al2	0.234722	0.00669006	0.712414	12
ZNF157_ultrarare_al1	-0.77773	-1.79066	-0.0104919	10
ZNF160_ultrarare_al1	0.102525	0.0329233	0.172126	2
ZNF175_ultrarare_al1	0.00267859	0.00267859	0.00267859	1
ZNF182_ultrarare_al1	-1.08175	-2.3267	-0.0466216	14
ZNF185_ultrarare_al1	-0.835987	-1.33661	-0.285924	17
ZNF197;ZNF660-ZNF197_ultrarare_al1	0.0671142	0.013545	0.129362	3
ZNF205_ultrarare_al1	0.12098	0.0449414	0.225035	7
ZNF214_ultrarare_al1	-0.0843158	-0.0843158	-0.0843158	1
ZNF222_ultrarare_al2	0.535229	0.00971544	2.05637	28
ZNF226_ultrarare_al1	-0.18241	-0.344757	-0.00466367	3
ZNF226_ultrarare_al2	0.467819	0.0294091	1.31727	8
ZNF229_ultrarare_al2	-0.256522	-1.03635	-0.00873283	22
ZNF236_ultrarare_al1	0.110783	0.0184391	0.257337	9
ZNF266_ultrarare_al1	-0.178598	-0.608654	-0.00753326	18
ZNF273_ultrarare_al2	-0.321861	-0.321861	-0.321861	1
ZNF274_ultrarare_al2	0.500386	0.0118603	1.2137	7
ZNF276_ultrarare_al1	-0.220661	-0.220661	-0.220661	1
ZNF276_ultrarare_al2	-1.09813	-3.06527	-0.250009	4
ZNF280C_ultrarare_al1	2.63941	0.0909136	5.257	18
ZNF283_ultrarare_al1	0.0148783	0.0148783	0.0148783	1
ZNF292_ultrarare_al1	-0.0198086	-0.0198086	-0.0198086	1
ZNF302_ultrarare_al1	-0.380138	-1.81213	-0.0179502	68
ZNF302_ultrarare_al2	-0.265418	-0.439367	-0.0920445	7
ZNF335_ultrarare_al1	-0.224623	-0.224623	-0.224623	1
ZNF341_ultrarare_al2	-0.576172	-1.75483	-0.0605002	17
ZNF347_ultrarare_al1	0.324928	0.324928	0.324928	1
ZNF354A_ultrarare_al1	-0.0298563	-0.0298563	-0.0298563	1
ZNF354B_ultrarare_al2	-0.874106	-2.69473	-0.101056	21
ZNF358_ultrarare_al1	-0.465953	-0.465953	-0.465953	1
ZNF404_ultrarare_al2	1.08873	1.08873	1.08873	1
ZNF408_ultrarare_al1	-0.108111	-0.374978	-0.00448689	9
ZNF41_ultrarare_al1	1.23215	0.0759962	2.62461	19
ZNF418_ultrarare_al2	1.14515	1.14515	1.14515	1
ZNF425_ultrarare_al1	0.44014	0.44014	0.44014	1
ZNF431_ultrarare_al2	-0.243468	-0.352085	-0.0702578	5
ZNF445_ultrarare_al2	-0.509526	-0.804433	-0.347719	3
ZNF449_ultrarare_al1	0.328308	0.0138777	0.537252	3
ZNF469_ultrarare_al2	0.0278168	-0.171025	0.19028	9
ZNF470_ultrarare_al1	0.203931	0.00241159	0.70577	36
ZNF473_ultrarare_al2	-0.0228329	-0.0531387	-0.000567344	3
ZNF486_ultrarare_al2	-0.586094	-1.17348	-0.0243267	33
ZNF493_ultrarare_al1	-0.104361	-0.133839	-0.0748839	2
ZNF493_ultrarare_al2	0.956437	0.222991	2.04191	8
ZNF500_ultrarare_al1	-0.17686	-0.325901	-0.0519793	7
ZNF502_ultrarare_al1	-0.200026	-0.454096	-0.0693877	6
ZNF510_ultrarare_al2	-1.45071	-3.2432	-0.239839	40
ZNF517_ultrarare_al2	-0.598419	-1.62326	-0.044978	34
ZNF518A_ultrarare_al2	0.761368	0.00115399	4.38352	14
ZNF526_ultrarare_al2	1.33488	0.485101	2.82389	38
ZNF529_ultrarare_al2	1.15557	0.527213	1.92712	7
ZNF534_ultrarare_al1	0.0655387	0.0655387	0.0655387	1
ZNF534_ultrarare_al2	1.03529	0.0344417	2.50523	32
ZNF550_ultrarare_al1	-0.0636869	-0.15206	-0.00661443	3
ZNF554_ultrarare_al2	1.02391	0.0701438	3.5869	22
ZNF559_ultrarare_al1	0.119142	0.0103256	0.389467	11
ZNF560_ultrarare_al2	-0.43973	-0.800213	-0.230841	3
ZNF572_ultrarare_al2	-0.235053	-0.429869	-0.116887	3
ZNF574_ultrarare_al1	-0.1584	-0.79565	-0.0164024	26
ZNF578_ultrarare_al1	0.0836093	0.022759	0.14198	5
ZNF584_ultrarare_al2	0.570876	0.0601174	1.73073	4
ZNF592_ultrarare_al2	0.936793	0.0729021	2.7055	21
ZNF593_ultrarare_al1	0.0432104	0.0432104	0.0432104	1
ZNF598_ultrarare_al1	0.0471017	0.0146169	0.0888362	4
ZNF598_ultrarare_al2	0.385316	0.0483073	0.830701	5
ZNF608_ultrarare_al1	-0.113225	-0.173144	-0.0160033	3
ZNF611_ultrarare_al1	0.060731	0.060731	0.060731	1
ZNF620_ultrarare_al2	-0.848724	-2.96608	-0.13617	17
ZNF626_ultrarare_al2	0.45411	0.0991347	1.19243	13
ZNF630_ultrarare_al1	-0.424824	-1.2626	0.221651	3
ZNF639_ultrarare_al2	-0.670912	-1.43463	-0.10709	7
ZNF646_ultrarare_al1	-0.0204132	-0.0310413	-0.00978507	2
ZNF648_ultrarare_al2	1.22534	0.0375536	4.03761	38
ZNF654_ultrarare_al1	0.451773	0.0265028	1.15382	4
ZNF669_ultrarare_al1	0.164019	0.164019	0.164019	1
ZNF670_ultrarare_al2	0.731431	0.0216643	1.63062	10
ZNF679_ultrarare_al2	-0.767267	-3.38702	-0.0122199	7
ZNF680_ultrarare_al1	0.137197	0.0952821	0.179111	2
ZNF711_ultrarare_al1	-0.806046	-1.86025	-0.054376	6
ZNF714_ultrarare_al1	0.326661	0.0550992	0.912249	5
ZNF721_ultrarare_al1	0.0327483	0.0327483	0.0327483	1
ZNF726_ultrarare_al2	-0.494927	-1.46635	-0.0970117	11
ZNF729_ultrarare_al1	0.0351182	0.0351182	0.0351182	1
ZNF749_ultrarare_al2	0.789061	0.0500291	2.46154	21
ZNF750_ultrarare_al2	0.208749	0.0415468	0.556109	6
ZNF75D_ultrarare_al1	0.776854	0.063018	2.18218	15
ZNF774_ultrarare_al2	-0.706462	-1.69507	-0.0215324	6
ZNF778_ultrarare_al1	0.18851	0.00995154	0.922525	25
ZNF780B_ultrarare_al1	0.150816	0.00491938	0.408744	14
ZNF785_ultrarare_al1	0.249335	0.0604393	0.540689	5
ZNF787_ultrarare_al1	-0.180215	-0.411269	-0.0314788	18
ZNF804B_ultrarare_al2	-0.613831	-0.613831	-0.613831	1
ZNF831_ultrarare_al1	0.0972803	0.000760947	0.283269	33
ZNF831_ultrarare_al2	-0.227188	-0.686997	-0.0153513	7
ZNF839_ultrarare_al2	-0.570552	-0.757593	-0.38351	2
ZNF850_ultrarare_al1	-0.0722672	-0.0722672	-0.0722672	1
ZNF860_ultrarare_al1	-0.310571	-0.708241	-0.034787	3
ZNF860_ultrarare_al2	-1.17098	-3.17175	-0.015257	18
ZNF891_ultrarare_al1	0.211949	0.03564	0.506806	11
ZNF90_ultrarare_al2	-0.718039	-2.6825	-0.0848882	33
ZNF99_ultrarare_al2	-0.457647	-1.15705	-0.0329478	24
ZNRF4_ultrarare_al1	0.210811	0.140121	0.281501	2
ZP3_ultrarare_al1	0.151229	0.151229	0.151229	1
ZP4_ultrarare_al2	-1.11654	-2.27341	-0.0655331	33
ZRSR2_ultrarare_al1	0.724524	0.137891	1.52776	6
ZSCAN1_ultrarare_al1	0.815616	0.815616	0.815616	1
ZSCAN20_ultrarare_al1	-0.0266551	-0.0266551	-0.0266551	1
ZSCAN26_ultrarare_al1	-0.0742916	-0.0742916	-0.0742916	1
ZSCAN32_ultrarare_al1	0.0264971	0.0163844	0.0366098	2
ZSWIM4_ultrarare_al1	-0.214534	-0.750914	-0.0150983	37
ZSWIM6_ultrarare_al1	0.0120151	0.0120151	0.0120151	1
ZSWIM6_ultrarare_al2	0.174813	0.0230312	0.36591	8
ZXDA_ultrarare_al1	-0.769647	-2.10905	-0.0104219	18
ZXDB_ultrarare_al1	0.918185	0.00412612	1.66328	11
ZXDC_ultrarare_al2	0.235749	0.00667293	0.531167	7
ZZEF1_ultrarare_al2	-0.367873	-0.621487	-0.143024	5
Note: ultrarare_al1 = variant was present in at least one allele; ultrarare_al2 = variant was present in at least two alleles. . Mean = average of LASSO Logistic Regression coefficients among the multiple feature selection iterations; Min = minimum LASSO Logistic Regression coefficient among the multiple feature selection iterations; Max = maximum LASSO Logistic Regression coefficient among the multiple feature selection iterations; Count = count of times the feature has been selected among the multiple feature selection iterations
