## Supplementary Table 3b for "Common, low-frequency, rare, and ultra-rare coding variants contribute to COVID-19 severity"

### Sheet: Foglio1
Supplementary Table 3b. Ultrarare features extracted in females
gene	mean	min	max	count
A1BG_ultrarare_al2	-0.490811	-0.490811	-0.490811	1
A2ML1_ultrarare_al1	0.117294	0.0761002	0.158487	2
A3GALT2_ultrarare_al1	-0.102846	-0.217133	-0.0444123	5
AAK1_ultrarare_al1	-0.114436	-0.114436	-0.114436	1
AANAT_ultrarare_al2	0.809514	0.133295	2.2848	24
AARS_ultrarare_al1	0.165711	0.165711	0.165711	1
AARS_ultrarare_al2	0.262974	0.262974	0.262974	1
AARS2_ultrarare_al2	0.424394	0.226165	0.622624	2
AASS_ultrarare_al1	-0.301612	-1.22852	-0.00359905	39
AASS_ultrarare_al2	-0.200545	-0.595349	-0.0469987	5
AATK_ultrarare_al2	1.74352	0.00734801	4.71639	34
ABCA1_ultrarare_al1	-0.157514	-0.968554	-0.00439154	24
ABCA10_ultrarare_al2	-0.770896	-2.36929	-0.0103006	19
ABCA13_ultrarare_al2	-0.264549	-0.94528	-0.00774458	22
ABCA2_ultrarare_al1	0.218049	0.0787696	0.465622	4
ABCA3_ultrarare_al1	0.122648	0.0021367	0.435102	30
ABCA3_ultrarare_al2	0.762842	0.263266	1.47454	7
ABCA4_ultrarare_al1	0.190922	0.0799726	0.302648	4
ABCA4_ultrarare_al2	0.365926	0.00586642	0.794143	11
ABCA6_ultrarare_al1	0.109563	0.0158501	0.342176	16
ABCA7_ultrarare_al2	-0.106352	-0.44385	0.221563	5
ABCA8_ultrarare_al1	0.0540493	0.0361017	0.0694547	5
ABCA9_ultrarare_al1	-0.19237	-0.19237	-0.19237	1
ABCB1_ultrarare_al1	0.0572942	0.0572942	0.0572942	1
ABCB5_ultrarare_al1	-0.134649	-0.336459	-0.0206115	10
ABCB7_ultrarare_al1	-1.28854	-2.28347	-0.293602	2
ABCC10_ultrarare_al1	-0.155211	-0.155211	-0.155211	1
ABCC11_ultrarare_al1	0.0221025	0.0221025	0.0221025	1
ABCC12_ultrarare_al2	-0.253203	-0.253203	-0.253203	1
ABCC2_ultrarare_al2	-0.102874	-0.102874	-0.102874	1
ABCC3_ultrarare_al1	-0.0393973	-0.0393973	-0.0393973	1
ABCC8_ultrarare_al2	-0.184554	-0.461215	-0.0360024	3
ABCD1_ultrarare_al1	-0.329335	-0.833551	-0.00435017	3
ABHD17C_ultrarare_al2	-0.25797	-0.43846	-0.0774806	2
ABHD8_ultrarare_al2	-0.283571	-0.532704	-0.0524637	4
ABI3BP_ultrarare_al1	0.148192	0.0305481	0.280875	5
ABI3BP_ultrarare_al2	-0.175462	-0.267396	-0.0835285	2
ABTB2_ultrarare_al1	0.157631	0.00891594	0.661133	11
ABTB2_ultrarare_al2	0.01296	0.01296	0.01296	1
ACADL_ultrarare_al1	-0.180979	-0.246278	-0.119477	4
ACADL_ultrarare_al2	-0.521777	-1.05644	-0.000601829	7
ACAN_ultrarare_al2	0.687583	0.265124	1.38063	4
ACAP1_ultrarare_al2	0.367664	0.367664	0.367664	1
ACE_ultrarare_al2	0.0122151	-0.144977	0.169407	2
ACE2_ultrarare_al1	-0.49631	-1.54046	-0.0138145	22
ACKR1_ultrarare_al2	0.352153	0.0494348	0.650656	4
ACKR2_ultrarare_al2	-0.324115	-0.324115	-0.324115	1
ACKR3_ultrarare_al1	0.158921	0.158921	0.158921	1
ACMSD_ultrarare_al1	0.1592	0.0436622	0.303739	6
ACOT11_ultrarare_al1	0.147334	0.128353	0.166315	2
ACOT11_ultrarare_al2	-0.0212836	-0.0212836	-0.0212836	1
ACOT13_ultrarare_al2	-0.430597	-0.438205	-0.422989	2
ACOT4_ultrarare_al1	-0.118338	-0.19516	-0.0415154	2
ACOT9_ultrarare_al1	0.757865	0.0633328	4.13625	90
ACOX2_ultrarare_al1	-0.115226	-0.115226	-0.115226	1
ACOX3_ultrarare_al1	0.0637736	0.0153524	0.0897572	3
ACOXL_ultrarare_al1	-0.204103	-0.204103	-0.204103	1
ACP4_ultrarare_al1	0.117989	0.109955	0.126024	2
ACSF2_ultrarare_al1	0.0717271	0.0386542	0.114638	6
ACSF3_ultrarare_al1	-0.0981634	-0.160556	-0.0357706	2
ACSL4_ultrarare_al1	-0.410721	-2.02725	-0.0123467	10
ACTR5_ultrarare_al1	-0.0305476	-0.0465397	-0.0112832	3
ACTRT1_ultrarare_al1	-0.756441	-3.27481	-0.0176833	12
ADAM15_ultrarare_al1	0.131939	0.00642704	0.829341	19
ADAM17_ultrarare_al1	0.0776175	0.0776175	0.0776175	1
ADAM17_ultrarare_al2	0.712417	0.0639385	1.95456	24
ADAM19_ultrarare_al1	-0.289115	-0.52963	-0.0485995	2
ADAM30_ultrarare_al1	0.342449	0.0210893	0.891482	8
ADAM33_ultrarare_al2	0.764843	0.0183461	2.54163	8
ADAM8_ultrarare_al1	0.0851517	0.0113406	0.22716	11
ADAM9_ultrarare_al1	0.313411	0.192874	0.408897	3
ADAMTS10_ultrarare_al2	-0.144794	-0.346054	0.108413	72
ADAMTS13_ultrarare_al1	0.226205	-0.0425012	0.861179	14
ADAMTS14_ultrarare_al1	-0.0364728	-0.0364728	-0.0364728	1
ADAMTS2_ultrarare_al1	-0.145876	-0.349382	-0.038755	9
ADAMTS2_ultrarare_al2	-1.76307	-1.76307	-1.76307	1
ADAMTS20_ultrarare_al2	1.44696	0.0233304	3.11487	41
ADAMTS3_ultrarare_al1	0.134925	0.00395801	0.600116	44
ADAMTS4_ultrarare_al1	-0.275392	-0.734144	-0.0169992	8
ADAMTS7_ultrarare_al1	0.0994736	0.0717953	0.127152	2
ADAMTS7_ultrarare_al2	0.4986	0.0243282	0.868407	10
ADAMTS8_ultrarare_al1	-0.10942	-0.180791	-0.015431	8
ADAMTSL2_ultrarare_al2	0.116126	-0.168345	0.491762	31
ADAMTSL3_ultrarare_al1	-0.0340538	-0.0675195	-0.000587972	2
ADAMTSL4_ultrarare_al2	-0.568995	-1.04178	-0.310655	3
ADCK1_ultrarare_al1	-0.210643	-0.354858	-0.0382036	3
ADCY1_ultrarare_al1	-0.242941	-0.510886	-0.0873406	5
ADCY2_ultrarare_al2	0.0488168	0.0430865	0.0530849	3
ADCY4_ultrarare_al2	-0.485169	-2.31646	-0.032566	14
ADCY9_ultrarare_al1	-0.197545	-0.472456	-0.0533663	3
ADGB_ultrarare_al2	1.01528	0.154856	2.79464	37
ADGRA2_ultrarare_al1	0.0536317	0.0141875	0.11711	3
ADGRA2_ultrarare_al2	0.193512	0.0430739	0.419304	3
ADGRB1_ultrarare_al1	-0.0899566	-0.162401	-0.00712611	4
ADGRB3_ultrarare_al1	-0.172897	-0.750679	-0.000666724	14
ADGRE1_ultrarare_al1	-0.107516	-0.107516	-0.107516	1
ADGRE2_ultrarare_al1	-0.0278633	-0.0339963	-0.0217303	2
ADGRE3_ultrarare_al1	-0.153368	-0.447023	-0.00792667	8
ADGRF1_ultrarare_al1	-0.05859	-0.05859	-0.05859	1
ADGRF3_ultrarare_al2	0.165371	0.00992635	0.454615	8
ADGRF5_ultrarare_al1	0.193427	0.167094	0.219761	2
ADGRG3_ultrarare_al2	0.630336	0.00283102	1.40444	4
ADGRG4_ultrarare_al1	-0.305651	-1.16491	-0.00236564	25
ADGRG5_ultrarare_al1	-0.0711409	-0.0711409	-0.0711409	1
ADGRG6_ultrarare_al2	0.0584457	0.0584457	0.0584457	1
ADGRL2_ultrarare_al1	-0.136914	-0.159066	-0.114763	2
ADGRL4_ultrarare_al1	0.0184092	0.0184092	0.0184092	1
ADGRV1_ultrarare_al2	0.40562	0.0140617	1.10845	30
ADNP2_ultrarare_al1	0.20759	0.20759	0.20759	1
ADRA1B_ultrarare_al2	0.366296	0.366296	0.366296	1
ADRA1D_ultrarare_al1	-0.156822	-0.156822	-0.156822	1
ADRA2C_ultrarare_al2	0.753834	0.0612869	2.41969	27
ADRB1_ultrarare_al2	0.18526	0.18526	0.18526	1
ADSS1_ultrarare_al1	0.286937	0.00622191	1.29067	13
AEBP1_ultrarare_al2	1.0928	0.00606289	3.09569	27
AFAP1L1_ultrarare_al1	0.162241	0.0111627	0.497749	6
AFDN_ultrarare_al2	-0.415442	-0.872165	-0.118332	5
AFF1_ultrarare_al1	0.147661	0.0207706	0.521307	18
AFF2_ultrarare_al1	0.538908	0.069676	1.22937	23
AFF3_ultrarare_al1	0.213175	0.000830954	0.531912	12
AFG1L_ultrarare_al1	-0.230718	-0.615955	-0.0380744	10
AGA_ultrarare_al1	0.130609	0.0164395	0.462599	19
AGAP1_ultrarare_al1	-0.0893999	-0.210097	-0.00456152	20
AGAP2_ultrarare_al2	-0.541522	-1.3795	-0.0122344	9
AGAP3_ultrarare_al2	0.472962	0.030602	1.36037	24
AGBL1_ultrarare_al1	0.033391	-0.393309	0.639163	14
AGBL1_ultrarare_al2	0.759888	0.759888	0.759888	1
AGBL3_ultrarare_al1	0.146863	0.0344164	0.520719	7
AGGF1_ultrarare_al1	-0.349746	-0.349746	-0.349746	1
AGMAT_ultrarare_al2	0.028157	0.028157	0.028157	1
AGRN_ultrarare_al1	0.093348	0.093348	0.093348	1
AGTPBP1_ultrarare_al2	1.33262	0.120805	3.38852	36
AGTR2_ultrarare_al1	-0.606981	-1.94659	-0.0323902	14
AGXT_ultrarare_al2	-0.179689	-0.179689	-0.179689	1
AHCTF1_ultrarare_al2	0.391486	0.191473	0.591499	2
AHDC1_ultrarare_al2	0.0132649	0.0132649	0.0132649	1
AHI1_ultrarare_al1	0.13091	0.0694625	0.216728	3
AHNAK_ultrarare_al2	1.40497	0.0885925	3.12452	44
AHNAK2_ultrarare_al2	-0.129878	-0.485225	0.0780179	42
AIMP2_ultrarare_al1	0.143536	0.0736592	0.195515	6
AIPL1_ultrarare_al2	-0.508443	-1.00133	-0.106935	4
AIRE_ultrarare_al2	-0.0599526	-0.0642984	-0.0556069	2
AJM1_ultrarare_al1	-0.0472828	-0.0472828	-0.0472828	1
AJM1_ultrarare_al2	-0.610107	-1.43959	-0.00166053	25
AK9_ultrarare_al2	-0.397944	-1.04258	-0.0269795	18
AKAP11_ultrarare_al1	0.154721	0.00151613	0.524451	40
AKAP11_ultrarare_al2	-0.126108	-0.126108	-0.126108	1
AKAP12_ultrarare_al1	-0.183378	-0.183378	-0.183378	1
AKAP13_ultrarare_al2	-0.0988351	-0.248716	-0.00302169	8
AKAP14_ultrarare_al1	-0.444594	-1.51379	-0.0480876	7
AKAP17A_ultrarare_al2	0.0743179	0.000666983	0.266718	8
AKAP3_ultrarare_al1	0.392376	0.392376	0.392376	1
AKAP4_ultrarare_al1	-0.482245	-0.482245	-0.482245	1
AKAP6_ultrarare_al1	0.0788456	0.00881173	0.200538	19
AKAP6_ultrarare_al2	0.83703	0.11353	2.54741	6
AKAP9_ultrarare_al2	0.720238	0.0166693	2.27134	22
AKNA_ultrarare_al1	0.149911	0.00409551	0.619407	55
AKNA_ultrarare_al2	0.507939	-0.229046	2.07235	4
AKNAD1_ultrarare_al1	0.0166631	0.0166631	0.0166631	1
AKR1E2_ultrarare_al2	-0.624321	-1.70249	-0.172119	4
ALAS1_ultrarare_al2	0.204195	0.204195	0.204195	1
ALAS2_ultrarare_al1	0.230134	0.174059	0.286209	2
ALDH16A1_ultrarare_al1	-0.151042	-0.51956	-0.0208864	18
ALDH16A1_ultrarare_al2	-0.976395	-2.42742	-0.170838	18
ALDH1L1_ultrarare_al2	0.635603	0.17773	1.33969	4
ALDH1L2_ultrarare_al1	-0.0409789	-0.206238	0.12428	2
ALG13_ultrarare_al1	0.105948	0.105948	0.105948	1
ALK_ultrarare_al1	-0.174567	-0.681419	-0.0172094	16
ALKBH4_ultrarare_al1	-0.135734	-0.318159	-0.0151864	4
ALKBH8_ultrarare_al2	-0.172453	-0.172453	-0.172453	1
ALMS1_ultrarare_al2	-0.351054	-0.796066	-0.0931385	34
ALOX12_ultrarare_al2	0.549039	0.0284606	1.82565	30
ALOX15_ultrarare_al1	0.0779262	0.00069709	0.125069	3
ALOX15_ultrarare_al2	0.0622942	0.0622942	0.0622942	1
ALPK2_ultrarare_al1	-0.212125	-0.647529	-0.0187559	6
ALPK3_ultrarare_al2	0.653409	0.0125875	2.10453	17
ALS2_ultrarare_al1	-0.0131343	-0.0131343	-0.0131343	1
ALS2CL_ultrarare_al2	0.508927	0.508927	0.508927	1
AMER1_ultrarare_al1	0.158916	0.00519487	0.481	30
AMER3_ultrarare_al2	0.781993	0.0460539	1.85232	34
AMH_ultrarare_al1	0.0559561	0.00239901	0.135303	3
AMIGO3_ultrarare_al2	0.653686	0.425602	0.881771	2
AMMECR1_ultrarare_al1	-1.26654	-3.70498	-0.061188	4
AMOT_ultrarare_al1	0.637011	0.129483	1.37537	4
AMOTL2_ultrarare_al1	0.169569	0.0621797	0.317322	3
AMPH_ultrarare_al1	0.175163	0.175163	0.175163	1
AMZ1_ultrarare_al1	0.0616474	0.000333367	0.15267	10
AMZ1_ultrarare_al2	0.216774	0.216774	0.216774	1
ANK1_ultrarare_al1	-0.0997696	-0.21346	-0.0406521	3
ANK1_ultrarare_al2	0.593232	0.0464687	1.98995	26
ANK2_ultrarare_al2	-0.549717	-1.11914	-0.0126648	6
ANK3_ultrarare_al2	0.584572	0.0264071	1.30576	11
ANKAR_ultrarare_al2	0.250383	0.0528639	0.447902	2
ANKDD1B_ultrarare_al2	-1.18077	-4.10866	-0.0406929	35
ANKFN1_ultrarare_al1	0.359203	0.0507567	0.96347	7
ANKFN1_ultrarare_al2	0.816071	0.0632875	1.86887	22
ANKFY1_ultrarare_al1	0.259926	0.00439407	1.12757	16
ANKK1_ultrarare_al2	-0.193471	-0.469589	0.000791233	9
ANKLE1_ultrarare_al1	-0.0821657	-0.229959	-0.0166931	6
ANKMY1_ultrarare_al2	0.0704182	0.0704182	0.0704182	1
ANKRD11_ultrarare_al2	-0.546506	-0.861072	-0.23194	2
ANKRD12_ultrarare_al1	-0.11688	-0.245313	-0.0179016	4
ANKRD13D_ultrarare_al1	0.0229011	0.0229011	0.0229011	1
ANKRD24_ultrarare_al2	-1.01036	-1.65294	-0.367774	2
ANKRD26_ultrarare_al1	-0.0632967	-0.108539	-0.0180544	2
ANKRD31_ultrarare_al2	0.213482	0.0127335	0.377032	3
ANKRD33B_ultrarare_al2	-0.0173273	-0.032995	-0.00165946	2
ANKRD36B_ultrarare_al2	-0.352043	-0.804933	-0.122946	5
ANKRD50_ultrarare_al2	0.139911	0.0452033	0.234619	2
ANKS6_ultrarare_al2	-0.452145	-1.39509	-0.0287013	5
ANLN_ultrarare_al1	-0.319903	-0.418701	-0.183214	3
ANO6_ultrarare_al2	-0.366815	-0.366815	-0.366815	1
ANO8_ultrarare_al1	0.318582	0.0204474	1.11432	59
ANO8_ultrarare_al2	0.529472	0.130923	0.967274	9
ANOS1_ultrarare_al1	-0.827744	-0.827744	-0.827744	1
ANTXRL_ultrarare_al1	0.0200173	0.0200173	0.0200173	1
ANTXRL_ultrarare_al2	0.644838	0.0360098	2.50267	35
AOC1_ultrarare_al1	-0.130396	-0.284728	-0.0182195	20
AOC1_ultrarare_al2	-0.225198	-0.369519	-0.0808771	2
AP1G2_ultrarare_al2	-0.519205	-1.1911	-0.0949243	7
AP5Z1_ultrarare_al2	0.319873	0.319873	0.319873	1
APBA3_ultrarare_al1	0.204851	0.00448927	0.910855	85
APBA3_ultrarare_al2	0.712492	0.0014618	1.9364	36
APBB1IP_ultrarare_al2	-0.42595	-0.99186	-0.0123888	20
APC_ultrarare_al1	-0.108651	-0.193307	-0.0189086	7
APC2_ultrarare_al2	0.403507	0.0161337	1.39975	27
APEX2_ultrarare_al1	-0.669898	-3.08792	-0.00554687	7
APLF_ultrarare_al2	-2.19342	-2.19342	-2.19342	1
APOB_ultrarare_al2	-0.891811	-2.2035	-0.0606867	37
APOL1_ultrarare_al1	-0.239225	-0.468026	-0.0104238	2
APOL2_ultrarare_al2	-0.742873	-2.25173	-0.00215295	25
APP_ultrarare_al1	0.14597	0.0353482	0.418032	8
APPL2_ultrarare_al1	0.191249	0.0989967	0.387422	5
AQP12B_ultrarare_al1	-0.177571	-0.177571	-0.177571	1
AQP12B_ultrarare_al2	-0.701623	-2.82032	-0.133203	25
AQP2_ultrarare_al1	-0.408253	-0.408253	-0.408253	1
AR_ultrarare_al1	0.173465	0.00813656	0.587089	14
ARAP1_ultrarare_al2	-0.830036	-2.02462	-0.00492024	24
ARAP2_ultrarare_al1	0.131155	0.131155	0.131155	1
ARAP2_ultrarare_al2	-0.297076	-0.851132	-0.000118994	3
ARAP3_ultrarare_al1	-0.194142	-0.704658	-0.00692543	7
AREG_ultrarare_al1	-0.085291	-0.15888	-0.0117024	2
AREG_ultrarare_al2	-0.218238	-0.28298	-0.153496	2
ARFGEF3_ultrarare_al1	0.118589	0.00682035	0.47519	28
ARFGEF3_ultrarare_al2	0.0445625	0.0445625	0.0445625	1
ARHGAP22_ultrarare_al1	-0.259693	-1.02832	-0.0547598	9
ARHGAP25_ultrarare_al1	-0.249633	-0.256471	-0.242794	2
ARHGAP28_ultrarare_al1	0.0300845	0.0300845	0.0300845	1
ARHGAP29_ultrarare_al1	0.136269	0.0122311	0.322038	6
ARHGAP30_ultrarare_al1	-0.225153	-0.885499	-0.0108136	49
ARHGAP32_ultrarare_al1	-0.0834558	-0.0890893	-0.0778223	2
ARHGAP4_ultrarare_al1	-0.0593781	-0.130663	-0.00688367	3
ARHGAP45_ultrarare_al2	-0.388448	-0.661962	-0.16069	5
ARHGAP5_ultrarare_al1	0.0604452	0.00604392	0.160886	6
ARHGAP6_ultrarare_al1	-0.221472	-0.425672	-0.00250742	7
ARHGDIA_ultrarare_al2	0.00950706	0.00950706	0.00950706	1
ARHGEF11_ultrarare_al1	0.149866	0.0856387	0.216696	4
ARHGEF12_ultrarare_al1	-0.12295	-0.260633	-0.00790308	9
ARHGEF15_ultrarare_al1	-0.25786	-0.488084	-0.100228	3
ARHGEF17_ultrarare_al1	-0.0523556	-0.0726334	-0.0348166	4
ARHGEF17_ultrarare_al2	1.01629	0.0343766	3.64649	27
ARHGEF28_ultrarare_al1	0.0675964	0.0483496	0.0939442	3
ARHGEF37_ultrarare_al1	0.196185	0.0254057	0.42794	8
ARHGEF4_ultrarare_al2	1.28695	0.433381	2.56642	4
ARHGEF40_ultrarare_al1	-0.163933	-0.282885	-0.0234334	10
ARHGEF6_ultrarare_al1	-0.443221	-1.06311	-0.0583342	3
ARHGEF9_ultrarare_al1	-0.272311	-0.272311	-0.272311	1
ARID1A_ultrarare_al1	0.0803489	0.00336202	0.146072	10
ARID1A_ultrarare_al2	0.150693	0.00325908	0.316933	6
ARID1B_ultrarare_al2	-0.315923	-1.12393	-0.00552661	28
ARID3C_ultrarare_al1	0.0191186	0.0191186	0.0191186	1
ARID4A_ultrarare_al2	0.872277	0.872277	0.872277	1
ARMC4_ultrarare_al1	-0.171698	-0.885993	-0.00137259	28
ARMCX2_ultrarare_al1	-0.768757	-3.1383	-0.013369	70
ARMCX3_ultrarare_al1	-1.12034	-1.12034	-1.12034	1
ARMCX4_ultrarare_al1	0.447757	0.0462365	1.53149	17
ARMCX5_ultrarare_al1	0.0126311	0.0126311	0.0126311	1
ARMCX5-GPRASP2;BHLHB9_ultrarare_al1	0.26518	0.150784	0.36849	4
ARPC4-TTLL3;TTLL3_ultrarare_al1	-0.134791	-0.186811	-0.0758399	4
ARPC4-TTLL3;TTLL3_ultrarare_al2	-0.66557	-1.59801	-0.01113	24
ARR3_ultrarare_al1	-0.59812	-2.9278	-0.078387	9
ARRB2_ultrarare_al1	0.241578	0.11799	0.365166	2
ARRDC2_ultrarare_al2	-0.551957	-1.01084	-0.128039	4
ARSD_ultrarare_al1	0.458675	0.0425384	1.6862	22
ARSE_ultrarare_al1	0.271499	0.0960767	0.446921	2
ARSF_ultrarare_al1	0.302687	0.0369215	0.857837	12
ARSH_ultrarare_al1	-0.0995067	-0.17722	-0.0264502	5
ART5_ultrarare_al2	-0.290099	-0.866686	-0.00125429	14
ARVCF_ultrarare_al1	0.0933752	0.0350789	0.153019	4
ARX_ultrarare_al1	-0.594853	-2.28061	-0.0222257	14
ASB10_ultrarare_al1	-0.0230918	-0.0230918	-0.0230918	1
ASB11_ultrarare_al1	-1.14488	-2.0063	-0.283463	2
ASB12_ultrarare_al1	-0.447892	-0.995397	-0.00340885	8
ASB14_ultrarare_al1	0.0515803	0.0460741	0.0570865	2
ASB17_ultrarare_al2	0.5236	0.108196	1.28493	4
ASB18_ultrarare_al2	1.15557	0.308291	2.6939	37
ASH1L_ultrarare_al1	-0.107895	-0.220504	-0.0674187	4
ASL_ultrarare_al1	-0.157309	-0.413444	-0.0104675	23
ASMT_ultrarare_al2	-0.285767	-0.638305	-0.0259589	9
ASMTL_ultrarare_al2	-0.0669541	-0.372177	0.127984	8
ASPM_ultrarare_al2	0.322969	0.00342106	0.925551	33
ASTN1_ultrarare_al1	0.0248966	0.0248966	0.0248966	1
ASTN2_ultrarare_al1	-0.281578	-0.758249	-0.101516	7
ASTN2_ultrarare_al2	-0.672582	-2.1273	0.0956295	3
ASXL1_ultrarare_al1	0.0677742	0.00117918	0.244056	6
ASXL1_ultrarare_al2	0.674759	0.0411072	1.50028	21
ASXL3_ultrarare_al1	-0.0666176	-0.0746091	-0.0586262	2
ATAD2B_ultrarare_al2	-0.531611	-0.995864	-0.0605776	5
ATAD3A_ultrarare_al2	0.888428	0.266167	1.51069	2
ATAD3B_ultrarare_al2	0.408985	0.0227602	0.858288	7
ATAD5_ultrarare_al1	-0.0574622	-0.0574622	-0.0574622	1
ATG13_ultrarare_al1	0.202622	0.0398177	0.381633	7
ATG2A_ultrarare_al2	0.330291	0.0580847	0.602498	2
ATG2B_ultrarare_al2	-0.198239	-0.432628	-0.0101415	4
ATG4A_ultrarare_al1	0.530564	0.270358	0.783987	6
ATG7_ultrarare_al1	-0.360325	-0.616311	-0.169454	3
ATM_ultrarare_al2	-0.562502	-1.30479	-0.00211652	34
ATP10A_ultrarare_al1	-0.288569	-0.884128	-0.0213053	79
ATP10B_ultrarare_al1	0.0614572	0.0614572	0.0614572	1
ATP10B_ultrarare_al2	0.504829	0.00575917	1.93455	25
ATP10D_ultrarare_al1	0.183571	0.0718138	0.404481	6
ATP11A_ultrarare_al1	-0.071687	-0.071687	-0.071687	1
ATP1A2_ultrarare_al1	-0.0296324	-0.0653375	-0.00225127	4
ATP1A2_ultrarare_al2	-0.404324	-0.404324	-0.404324	1
ATP2B3_ultrarare_al1	0.372535	0.004521	1.1775	20
ATP2B4_ultrarare_al1	-0.442925	-0.442925	-0.442925	1
ATP2C2_ultrarare_al1	-0.167	-0.836011	-0.0075878	57
ATP2C2_ultrarare_al2	0.303877	0.0349164	0.601616	4
ATP5MF-PTCD1;PTCD1_ultrarare_al1	0.169045	0.0151737	0.324701	17
ATP6V0A4_ultrarare_al1	-0.37087	-1.97689	-0.000492891	65
ATP7B_ultrarare_al1	-0.217429	-0.70028	-0.00812584	9
ATP8B1_ultrarare_al1	0.228988	0.107201	0.350774	2
ATP8B3_ultrarare_al1	0.17662	0.136815	0.216426	2
ATP9B_ultrarare_al1	-0.103316	-0.499319	-0.000743604	15
ATR_ultrarare_al2	0.200592	0.0913277	0.403518	4
ATXN2_ultrarare_al1	-0.0100874	-0.0100874	-0.0100874	1
ATXN2_ultrarare_al2	-1.17587	-2.66118	-0.196213	39
ATXN3_ultrarare_al2	-1.11428	-2.7553	-0.0648443	38
ATXN3L_ultrarare_al1	-0.820822	-1.92816	-0.244467	9
ATXN7_ultrarare_al1	0.0644322	0.0491862	0.0796783	2
ATXN7_ultrarare_al2	0.437718	0.00515356	1.21131	14
ATXN7L2_ultrarare_al1	0.235771	0.0162592	1.39354	35
AUNIP_ultrarare_al2	0.650827	0.619736	0.681918	2
AUTS2_ultrarare_al1	-0.14803	-0.485956	-0.00694024	11
AVPR2_ultrarare_al1	0.386871	0.0891204	0.684621	2
AXDND1_ultrarare_al1	-0.0605409	-0.0605409	-0.0605409	1
AXDND1_ultrarare_al2	-0.342831	-0.494953	-0.231275	4
AXIN1_ultrarare_al1	0.124489	0.00404093	0.334917	6
AXL_ultrarare_al2	0.0704608	0.0704608	0.0704608	1
B3GALT6_ultrarare_al2	-0.0104672	-0.0104672	-0.0104672	1
B3GAT1_ultrarare_al2	1.41003	0.31683	3.48735	18
B3GLCT_ultrarare_al1	-0.0274228	-0.0274228	-0.0274228	1
B3GNT5_ultrarare_al1	0.0233128	0.0233128	0.0233128	1
B3GNT8_ultrarare_al1	-0.116004	-0.22361	-0.0268938	3
B4GALNT3_ultrarare_al1	0.266982	0.00833974	0.976008	13
BAHCC1_ultrarare_al2	0.471692	0.0343892	1.21691	4
BAHD1_ultrarare_al1	0.255886	0.0166764	0.847499	11
BAIAP2L2_ultrarare_al2	-0.557464	-1.1265	-0.04401	6
BAIAP3_ultrarare_al1	0.111127	0.0369027	0.185352	2
BAZ2B_ultrarare_al1	-0.205944	-0.97084	-0.0116332	42
BBS12_ultrarare_al2	0.554304	0.0210047	2.45044	24
BCAM_ultrarare_al1	-0.215995	-0.396793	-0.0436527	3
BCAP31_ultrarare_al1	0.483078	0.00239297	0.999969	17
BCAR1_ultrarare_al1	-0.110048	-0.354901	-0.00680886	16
BCAR1_ultrarare_al2	0.575419	0.575419	0.575419	1
BCAR3_ultrarare_al1	0.555825	0.555825	0.555825	1
BCL9_ultrarare_al1	-0.183765	-0.282678	-0.0344426	4
BCL9L_ultrarare_al1	0.220313	0.220313	0.220313	1
BCOR_ultrarare_al1	-0.391618	-2.6822	-0.00628507	59
BCORL1_ultrarare_al1	-0.140094	-0.368831	-0.0051279	33
BCR_ultrarare_al2	-0.477625	-0.477625	-0.477625	1
BEND2_ultrarare_al1	0.528636	0.0300701	1.73886	28
BEND4_ultrarare_al1	0.0397013	0.0397013	0.0397013	1
BEND4_ultrarare_al2	-1.22315	-2.2788	-0.186896	7
BEX1_ultrarare_al1	-0.58172	-2.52727	-0.00706427	14
BEX2_ultrarare_al1	-0.329671	-0.859763	-0.00771446	4
BHLHA9_ultrarare_al2	0.616378	0.164957	1.03175	4
BHLHE41_ultrarare_al2	-0.543694	-1.89101	-0.0369011	14
BHMT_ultrarare_al1	-0.0233649	-0.0433023	-0.0034275	2
BHMT2_ultrarare_al1	0.0440139	0.0440139	0.0440139	1
BICDL1_ultrarare_al2	0.691538	0.224778	1.61999	5
BIRC6_ultrarare_al2	0.306184	-0.960603	1.9352	21
BIVM-ERCC5;ERCC5_ultrarare_al1	-0.328885	-1.041	-0.00918643	86
BLK_ultrarare_al1	0.105105	0.0101817	0.322072	5
BMF_ultrarare_al2	-0.210037	-0.240283	-0.179791	2
BMP2K_ultrarare_al1	0.0229918	0.0229918	0.0229918	1
BMP6_ultrarare_al2	0.48405	0.48405	0.48405	1
BMP8A_ultrarare_al2	1.33539	0.188306	3.02402	32
BMP8B_ultrarare_al2	0.662078	0.00789201	2.29894	16
BMPR1B_ultrarare_al1	0.00266539	0.00266539	0.00266539	1
BMX_ultrarare_al1	0.319085	0.109984	0.666902	8
BNIP3_ultrarare_al2	-0.607244	-2.75313	-0.0517474	36
BOC_ultrarare_al1	-0.396581	-1.08	-0.0518149	75
BOP1_ultrarare_al1	-0.167372	-0.961207	-0.00906356	59
BPIFB1_ultrarare_al2	-0.817603	-3.00084	-0.0562087	15
BPTF_ultrarare_al2	-0.642965	-1.92689	-0.0427964	24
BRCA1_ultrarare_al2	0.285164	0.0375829	0.688333	3
BRCA2_ultrarare_al1	-0.0720318	-0.119634	-0.0304982	3
BRCA2_ultrarare_al2	0.835013	0.126707	2.68614	29
BRCC3_ultrarare_al1	1.39611	1.39611	1.39611	1
BRINP1_ultrarare_al1	0.0892112	0.00766394	0.21721	6
BRWD3_ultrarare_al1	-0.439058	-2.39088	-0.0237344	11
BSN_ultrarare_al2	0.343081	0.0197597	1.50095	23
BSND_ultrarare_al1	-0.0648202	-0.0648202	-0.0648202	1
BSPH1_ultrarare_al2	0.136514	0.136514	0.136514	1
BTAF1_ultrarare_al2	-0.0323891	-0.0323891	-0.0323891	1
BTBD11_ultrarare_al1	0.124228	0.124228	0.124228	1
BTBD2_ultrarare_al2	0.543722	0.0605269	2.20423	25
BTN2A1_ultrarare_al1	-0.0534459	-0.102896	-0.0161243	5
BTN2A2_ultrarare_al2	-0.0063843	-0.368149	0.20517	3
BTNL9_ultrarare_al1	-0.0162868	-0.0162868	-0.0162868	1
C10orf71_ultrarare_al1	0.125379	0.00258799	0.332262	58
C10orf71_ultrarare_al2	0.73204	0.260834	1.75309	19
C11orf49_ultrarare_al1	-0.0497832	-0.0873859	-0.00101565	3
C11orf65_ultrarare_al1	-0.00855028	-0.00855028	-0.00855028	1
C11orf68_ultrarare_al2	0.135173	0.0820052	0.188341	2
C11orf95_ultrarare_al2	-0.442491	-0.590816	-0.294165	2
C12orf40_ultrarare_al1	0.0871433	0.0871433	0.0871433	1
C12orf57_ultrarare_al2	0.99783	0.99783	0.99783	1
C16orf47_ultrarare_al2	-0.00892657	-0.00892657	-0.00892657	1
C16orf58_ultrarare_al1	-0.155349	-0.725214	-0.00138094	43
C16orf58_ultrarare_al2	-0.0352906	-0.0352906	-0.0352906	1
C16orf96_ultrarare_al1	-0.159977	-0.666926	-0.00216625	34
C16orf96_ultrarare_al2	-0.230662	-0.230662	-0.230662	1
C17orf80_ultrarare_al1	-0.143907	-0.561677	-0.00758128	7
C18orf65_ultrarare_al2	-0.0787656	-0.355214	0.117294	16
C19orf71_ultrarare_al1	-0.102882	-0.102882	-0.102882	1
C1GALT1C1_ultrarare_al1	0.0913898	0.022499	0.160281	2
C1orf116_ultrarare_al1	0.132802	0.0150217	0.362132	7
C1orf116_ultrarare_al2	0.464427	0.464427	0.464427	1
C1orf127_ultrarare_al1	-0.0382856	-0.0382856	-0.0382856	1
C1orf127_ultrarare_al2	0.177753	0.090381	0.265124	2
C1orf141_ultrarare_al1	0.251519	0.251519	0.251519	1
C1orf158_ultrarare_al2	0.420935	0.0358903	1.19837	40
C1QTNF12_ultrarare_al1	-0.197002	-0.34154	-0.0415241	10
C1QTNF2_ultrarare_al1	0.207655	0.207655	0.207655	1
C1QTNF2_ultrarare_al2	0.420554	0.0374824	1.14837	7
C1QTNF8_ultrarare_al2	1.30073	0.19519	3.90704	36
C1RL_ultrarare_al1	0.0321018	0.0321018	0.0321018	1
C20orf203_ultrarare_al1	-0.0519491	-0.0628759	-0.0410222	2
C20orf85_ultrarare_al2	0.251411	0.0410644	0.544174	3
C21orf58_ultrarare_al1	0.0803098	0.0307289	0.157507	3
C2CD2L_ultrarare_al1	-0.177289	-0.177289	-0.177289	1
C2CD3_ultrarare_al2	-0.582402	-1.67257	-0.0536417	18
C2CD4A_ultrarare_al2	0.349056	0.171497	0.526615	2
C2CD4B_ultrarare_al2	-0.461666	-0.905033	-0.09862	8
C2CD6_ultrarare_al1	-0.0628428	-0.102357	-0.0233281	2
C2orf16_ultrarare_al1	0.130775	0.00129239	0.448908	29
C2orf16_ultrarare_al2	0.400041	0.00993295	0.637258	3
C2orf69_ultrarare_al1	-0.122951	-0.122951	-0.122951	1
C2orf72_ultrarare_al2	-1.24036	-1.24036	-1.24036	1
C3orf52_ultrarare_al2	-0.468008	-0.468008	-0.468008	1
C4orf48_ultrarare_al2	0.172252	0.0126632	0.269112	6
C4orf50_ultrarare_al1	0.182861	0.00650094	1.13453	15
C4orf54_ultrarare_al1	0.0543421	0.00151631	0.138042	12
C6orf118_ultrarare_al2	0.0851233	0.00665283	0.163594	2
C7_ultrarare_al2	0.466739	0.466739	0.466739	1
C8B_ultrarare_al1	-0.137343	-0.137343	-0.137343	1
C8orf49_ultrarare_al1	0.390384	0.0468113	1.06471	4
C8orf49_ultrarare_al2	0.924817	0.00614707	2.74915	28
C9orf131_ultrarare_al1	-0.147982	-0.234494	-0.0769988	4
CA10_ultrarare_al1	-0.38462	-0.921414	-0.0880178	3
CABIN1_ultrarare_al1	0.0273896	0.0273896	0.0273896	1
CABLES1_ultrarare_al2	0.0019375	0.0019375	0.0019375	1
CABP1_ultrarare_al2	0.397526	0.01189	1.55878	13
CACNA1A_ultrarare_al1	0.109171	0.00569717	0.197318	3
CACNA1A_ultrarare_al2	-1.11709	-1.20642	-1.02777	2
CACNA1B_ultrarare_al1	0.0739547	0.0601862	0.0877232	2
CACNA1B_ultrarare_al2	0.555851	0.024583	1.14918	8
CACNA1C_ultrarare_al2	0.616442	0.616442	0.616442	1
CACNA1F_ultrarare_al1	-0.238042	-0.426915	-0.0198353	5
CACNA1G_ultrarare_al1	0.0160132	0.0160132	0.0160132	1
CACNA1H_ultrarare_al2	-0.374028	-0.799953	-0.156653	7
CACNA1I_ultrarare_al1	0.3841	0.3841	0.3841	1
CACNA1S_ultrarare_al1	-0.0183977	-0.0183977	-0.0183977	1
CACNA2D2_ultrarare_al2	0.67291	0.00842148	1.45968	3
CACNA2D3_ultrarare_al1	0.0554175	0.044745	0.0660901	2
CACNA2D4_ultrarare_al2	0.318446	0.0319976	0.57714	4
CACNB2_ultrarare_al1	-0.264265	-1.14624	-0.00753894	16
CACNG5_ultrarare_al1	-0.11666	-0.274255	-0.00520744	14
CACNG6_ultrarare_al2	0.939334	0.17109	1.70758	2
CACNG8_ultrarare_al2	-0.215411	-0.740501	0.350814	4
CALCA_ultrarare_al2	-0.50394	-1.35266	-0.0380388	14
CAMSAP3_ultrarare_al2	0.42602	0.42602	0.42602	1
CAMTA1_ultrarare_al1	0.0883872	0.0883872	0.0883872	1
CAMTA2_ultrarare_al1	-0.245279	-0.245279	-0.245279	1
CAND2_ultrarare_al1	0.0741478	0.0705719	0.0777236	2
CANT1_ultrarare_al1	0.271125	0.271125	0.271125	1
CAPN1_ultrarare_al1	-0.161466	-0.411656	-0.0412675	7
CAPN6_ultrarare_al1	-0.292859	-0.729032	-0.0282046	18
CAPN9_ultrarare_al2	-0.656348	-2.35432	-0.00939042	21
CARD10_ultrarare_al1	0.177536	0.00644234	0.684058	18
CARD8_ultrarare_al2	0.0443334	0.0396036	0.0490631	2
CARD9_ultrarare_al1	0.137143	0.00839952	0.350182	14
CARF_ultrarare_al2	-0.462358	-0.462358	-0.462358	1
CARS2_ultrarare_al1	-0.0357093	-0.0357093	-0.0357093	1
CASKIN1_ultrarare_al2	-0.409821	-1.13484	-0.0274847	29
CASKIN2_ultrarare_al2	-0.476985	-1.35456	-0.0227073	16
CASP4_ultrarare_al2	-0.505054	-2.67079	-0.0404998	39
CASP5_ultrarare_al1	0.236774	0.203979	0.269568	2
CASP5_ultrarare_al2	0.969814	0.0344471	2.82091	37
CASP7_ultrarare_al1	-0.227816	-0.348632	-0.0261338	3
CASR_ultrarare_al2	-0.491651	-1.07585	-0.0352151	11
CASS4_ultrarare_al1	0.141155	0.000775106	0.389162	12
CAST_ultrarare_al1	0.0787758	0.0787758	0.0787758	1
CASZ1_ultrarare_al2	-0.41078	-1.75823	-0.034658	18
CAT_ultrarare_al1	-0.202162	-0.911579	-0.00486486	14
CATSPER1_ultrarare_al1	0.0614259	0.0043635	0.103007	3
CATSPER2_ultrarare_al2	-0.0383011	-0.0383011	-0.0383011	1
CATSPER4_ultrarare_al1	-0.122042	-0.122042	-0.122042	1
CATSPER4_ultrarare_al2	-0.888303	-2.50428	-0.0734653	23
CATSPERD_ultrarare_al1	0.0546139	0.0220611	0.0871668	2
CATSPERG_ultrarare_al1	0.124013	0.00978924	0.483909	21
CBLL2_ultrarare_al1	-0.755793	-1.69989	-0.26005	6
CBX2_ultrarare_al2	-0.382495	-0.718415	-0.0195968	5
CC2D2A_ultrarare_al1	0.056939	0.056939	0.056939	1
CCAR2_ultrarare_al1	-0.296796	-0.625087	-0.0428243	8
CCDC102B_ultrarare_al2	-0.566051	-0.566051	-0.566051	1
CCDC116_ultrarare_al2	0.514383	0.514383	0.514383	1
CCDC120_ultrarare_al1	0.248014	0.208824	0.33943	5
CCDC141_ultrarare_al1	0.0597055	0.0597055	0.0597055	1
CCDC142_ultrarare_al1	-0.00235279	-0.00235279	-0.00235279	1
CCDC150_ultrarare_al2	0.821596	0.111585	2.62466	19
CCDC154_ultrarare_al1	-0.0611777	-0.0611777	-0.0611777	1
CCDC157_ultrarare_al1	0.112385	0.0109559	0.269927	11
CCDC160_ultrarare_al1	-0.285248	-0.285248	-0.285248	1
CCDC168_ultrarare_al2	0.00228033	-0.371769	0.378754	8
CCDC17_ultrarare_al1	0.11997	0.00690639	0.336866	5
CCDC171_ultrarare_al1	-0.0735937	-0.238022	-0.0151433	8
CCDC171_ultrarare_al2	0.3371	0.0489883	0.929815	5
CCDC198_ultrarare_al1	0.277539	0.0278698	1.82892	22
CCDC198_ultrarare_al2	0.396486	0.00961128	0.967891	26
CCDC22_ultrarare_al1	0.406367	0.000554536	1.84646	47
CCDC24_ultrarare_al1	0.299821	0.0126286	1.54906	46
CCDC27_ultrarare_al1	0.152017	0.0194706	0.449993	6
CCDC3_ultrarare_al2	0.330048	0.00789194	0.778887	14
CCDC34_ultrarare_al1	-0.00123525	-0.00123525	-0.00123525	1
CCDC39_ultrarare_al1	0.153159	0.000417564	0.670184	43
CCDC40_ultrarare_al2	-0.205862	-0.603385	-0.0134463	66
CCDC63_ultrarare_al1	0.131201	0.131201	0.131201	1
CCDC66_ultrarare_al1	-0.0768873	-0.137788	-0.015986	2
CCDC66_ultrarare_al2	-0.673322	-2.86218	-0.0056978	26
CCDC7_ultrarare_al2	-0.432159	-0.912179	-0.00666777	7
CCDC74A_ultrarare_al2	0.321548	0.168526	0.456887	3
CCDC80_ultrarare_al1	0.136815	0.0395162	0.235999	3
CCDC87_ultrarare_al1	-0.107159	-0.397564	-0.00321728	8
CCDC87_ultrarare_al2	-0.153952	-0.153952	-0.153952	1
CCDC88B_ultrarare_al1	0.196902	0.00156753	0.813989	65
CCDC88C_ultrarare_al2	0.845209	0.0676447	1.59756	37
CCDC9B_ultrarare_al1	-0.214546	-0.621832	-0.0141579	8
CCL13_ultrarare_al2	0.352654	0.0245099	0.855906	4
CCN4_ultrarare_al1	0.204828	0.204828	0.204828	1
CCN6_ultrarare_al1	-0.04066	-0.04066	-0.04066	1
CCNB1_ultrarare_al1	-0.341542	-0.564297	-0.118787	2
CCNB3_ultrarare_al1	-0.839183	-2.90495	-0.0905477	21
CCNJL_ultrarare_al2	0.89965	0.0258872	2.58813	28
CCNL2_ultrarare_al1	-0.0299637	-0.0299637	-0.0299637	1
CCNL2_ultrarare_al2	-0.545817	-0.807614	-0.256908	5
CCNO_ultrarare_al2	-0.0210349	-0.076613	-3.26065e-07	6
CCR5_ultrarare_al1	0.102771	0.0248041	0.217674	6
CCSER2_ultrarare_al1	-0.0452387	-0.0484401	-0.0420373	2
CD101_ultrarare_al2	1.09436	0.453481	3.0515	7
CD109_ultrarare_al1	-0.0528916	-0.0528916	-0.0528916	1
CD160_ultrarare_al2	-0.285252	-0.573182	-0.0815548	5
CD163L1_ultrarare_al1	-0.0756909	-0.245596	-0.00365244	8
CD207_ultrarare_al1	-0.0843137	-0.207923	-0.00768829	7
CD33_ultrarare_al2	-0.720166	-3.32482	-0.0321613	19
CD36_ultrarare_al2	0.133332	0.0263859	0.235251	3
CD8B_ultrarare_al2	0.0517319	0.0178152	0.0856485	2
CD93_ultrarare_al1	0.163149	0.0113191	0.380286	6
CDAN1_ultrarare_al2	0.417228	0.00937391	0.825082	2
CDC20B_ultrarare_al2	-0.333965	-0.333965	-0.333965	1
CDC42BPA_ultrarare_al1	0.173077	0.0144903	0.477457	3
CDC42BPG_ultrarare_al1	-0.0627873	-0.0972685	-0.0322267	4
CDCA2_ultrarare_al1	-0.353952	-0.353952	-0.353952	1
CDH15_ultrarare_al2	0.343943	0.0771941	0.615466	4
CDH18_ultrarare_al1	0.118178	0.118178	0.118178	1
CDH23_ultrarare_al2	0.236394	0.0275701	0.758916	19
CDH26_ultrarare_al1	-0.223371	-0.890588	-0.0220877	29
CDH4_ultrarare_al2	0.0389678	0.0389678	0.0389678	1
CDHR2_ultrarare_al1	0.0553136	0.0205797	0.124924	4
CDHR4_ultrarare_al1	-0.0847735	-0.221654	-0.00745919	11
CDK13_ultrarare_al1	0.210354	0.0120986	0.601426	7
CDK13_ultrarare_al2	-0.40964	-1.27542	-0.0152125	15
CDK15_ultrarare_al1	0.147926	0.147926	0.147926	1
CDK16_ultrarare_al1	1.1132	0.0329922	2.36485	18
CDK5RAP2_ultrarare_al1	-0.107157	-0.653481	-0.00352633	30
CDK5RAP3_ultrarare_al1	-0.21621	-0.21621	-0.21621	1
CDKAL1_ultrarare_al1	0.216123	0.0167325	0.458295	4
CDKL5_ultrarare_al1	0.821155	0.0233925	7.0322	38
CDON_ultrarare_al1	0.846194	0.846194	0.846194	1
CDR1_ultrarare_al1	0.739632	0.0352849	3.44209	17
CDT1_ultrarare_al2	0.192736	0.0650723	0.57194	7
CDX4_ultrarare_al1	1.23591	1.23591	1.23591	1
CEACAM5_ultrarare_al2	-0.513475	-1.44832	-0.00810904	65
CEBPE_ultrarare_al2	0.194176	0.00285758	0.511133	10
CELA3A_ultrarare_al2	-0.0570465	-0.0570465	-0.0570465	1
CELSR1_ultrarare_al2	-0.145007	-0.487512	0.113194	3
CEMIP_ultrarare_al2	-0.0160116	-0.0160116	-0.0160116	1
CENPC_ultrarare_al1	0.0701411	0.0701411	0.0701411	1
CENPC_ultrarare_al2	0.0199096	0.0199096	0.0199096	1
CENPE_ultrarare_al2	-0.227575	-0.227575	-0.227575	1
CENPF_ultrarare_al2	-0.320643	-0.320643	-0.320643	1
CENPI_ultrarare_al1	0.444904	0.0361181	1.894	12
CENPQ_ultrarare_al1	-0.219807	-0.451125	-0.023341	7
CENPU_ultrarare_al1	0.105347	0.105347	0.105347	1
CENPV_ultrarare_al2	0.490654	0.027919	1.40102	35
CEP104_ultrarare_al1	-0.0167062	-0.0167062	-0.0167062	1
CEP126_ultrarare_al1	0.116185	0.116185	0.116185	1
CEP128_ultrarare_al1	-0.137867	-0.192936	-0.0827976	2
CEP131_ultrarare_al1	0.130658	0.0706094	0.218568	3
CEP135_ultrarare_al1	0.345414	0.345414	0.345414	1
CEP162_ultrarare_al1	0.0234504	0.0234504	0.0234504	1
CEP162_ultrarare_al2	0.481148	0.481148	0.481148	1
CEP164_ultrarare_al1	-0.274704	-0.274704	-0.274704	1
CEP170B_ultrarare_al1	0.28432	0.202901	0.365739	2
CEP170B_ultrarare_al2	0.377656	0.246033	0.567229	3
CEP250_ultrarare_al1	0.21739	0.00719583	0.59256	13
CEP250_ultrarare_al2	0.58199	0.0161295	1.31948	25
CEP290_ultrarare_al1	-0.0664348	-0.0820568	-0.0508128	2
CEP290_ultrarare_al2	1.66431	0.210573	3.91943	27
CEP295NL_ultrarare_al1	-0.202777	-1.07524	-0.0036916	33
CEP68_ultrarare_al1	-0.0790026	-0.0790026	-0.0790026	1
CEP68_ultrarare_al2	-0.321989	-1.19216	-0.00725538	5
CEP95_ultrarare_al1	-0.388197	-0.556125	-0.298611	3
CERCAM_ultrarare_al2	-0.211971	-0.738191	0.584203	3
CERS4_ultrarare_al1	0.186139	0.186139	0.186139	1
CFAP100_ultrarare_al1	0.0693672	0.0693672	0.0693672	1
CFAP410_ultrarare_al1	0.0818527	0.0272509	0.154065	7
CFAP410_ultrarare_al2	-1.02068	-1.6117	-0.0672968	12
CFAP44_ultrarare_al2	0.327729	0.00430294	1.3356	43
CFAP46_ultrarare_al2	1.44466	0.198718	3.39174	41
CFAP47_ultrarare_al1	0.190541	0.00674747	0.832817	15
CFAP52_ultrarare_al1	0.254817	0.00696037	0.517585	3
CFAP53_ultrarare_al1	0.0914942	0.02973	0.153258	2
CFAP57_ultrarare_al1	0.118251	0.0149211	0.180328	3
CFAP65_ultrarare_al2	-0.430144	-1.11076	-0.0528745	20
CFAP74_ultrarare_al1	0.0977751	0.0977751	0.0977751	1
CFAP74_ultrarare_al2	0.533794	0.0257741	1.37959	33
CFAP99_ultrarare_al2	0.317654	0.0547729	0.617635	39
CFH_ultrarare_al1	0.149363	0.114525	0.184201	2
CFHR3_ultrarare_al2	-0.536032	-0.653282	-0.418782	2
CFP_ultrarare_al1	0.161436	0.0251218	0.467532	7
CFTR_ultrarare_al2	0.897401	0.0711213	2.76476	31
CGAS_ultrarare_al2	-0.506126	-1.7539	-0.00729382	20
CGN_ultrarare_al1	0.0330982	0.0330982	0.0330982	1
CHAF1A_ultrarare_al1	-0.0819657	-0.174344	-0.0117468	18
CHAF1A_ultrarare_al2	-0.970193	-1.80955	-0.130835	2
CHD1L_ultrarare_al2	-0.89402	-2.29903	-0.0737515	31
CHD3_ultrarare_al2	-0.916055	-2.31966	-0.0905836	36
CHD6_ultrarare_al1	0.0652883	0.0196577	0.197878	6
CHD7_ultrarare_al1	0.0638507	0.00274521	0.22212	15
CHD7_ultrarare_al2	0.379496	0.00392148	1.13872	10
CHD8_ultrarare_al2	-0.379435	-0.379435	-0.379435	1
CHIC1_ultrarare_al1	0.608727	0.0378796	2.09483	8
CHIT1_ultrarare_al2	0.671898	0.0834315	2.04778	14
CHM_ultrarare_al1	-0.183336	-0.55105	-0.0410225	5
CHP2_ultrarare_al1	0.275218	0.275218	0.275218	1
CHRD_ultrarare_al1	-0.101716	-0.195884	-0.00754859	2
CHRNE_ultrarare_al1	-0.0313015	-0.0313015	-0.0313015	1
CHRNG_ultrarare_al2	-1.37656	-1.37656	-1.37656	1
CHST12_ultrarare_al2	-0.0147212	-0.0147212	-0.0147212	1
CHSY1_ultrarare_al1	0.0354051	0.0138515	0.0569586	2
CHTF18_ultrarare_al2	-0.386249	-0.512973	-0.259525	2
CIAO3_ultrarare_al1	-0.0971724	-0.230226	-0.0174719	4
CILP_ultrarare_al1	-0.121005	-0.617401	-0.00349413	43
CILP2_ultrarare_al1	0.127469	0.0447521	0.217662	4
CILP2_ultrarare_al2	0.0654405	0.0265105	0.0986054	3
CIP2A_ultrarare_al1	0.538459	0.538459	0.538459	1
CIP2A_ultrarare_al2	0.413486	0.413486	0.413486	1
CIRBP_ultrarare_al1	0.0386245	0.0386245	0.0386245	1
CIT_ultrarare_al2	-0.0901912	-0.0901912	-0.0901912	1
CITED1_ultrarare_al1	-0.715484	-2.58386	-0.0509638	5
CKAP2_ultrarare_al1	0.0688116	0.0411231	0.099464	3
CKAP2_ultrarare_al2	0.382635	0.382635	0.382635	1
CKAP4_ultrarare_al2	-0.435885	-0.877979	-0.0743398	28
CLCA4_ultrarare_al2	0.764373	0.764373	0.764373	1
CLCN2_ultrarare_al1	-0.092298	-0.109119	-0.0754768	2
CLEC2L_ultrarare_al2	0.879242	0.10535	2.43029	20
CLHC1_ultrarare_al2	-0.024054	-0.024054	-0.024054	1
CLNK_ultrarare_al2	-0.250229	-0.250229	-0.250229	1
CLSTN2_ultrarare_al1	0.203465	0.000978036	0.731029	5
CLSTN3_ultrarare_al1	0.148828	0.0275877	0.306931	6
CLTCL1_ultrarare_al1	0.00842353	0.00842353	0.00842353	1
CMTM7_ultrarare_al2	0.0684043	0.0684043	0.0684043	1
CMYA5_ultrarare_al1	-0.0536546	-0.0863073	-0.021002	2
CMYA5_ultrarare_al2	-0.610196	-1.96337	-0.0167277	38
CNDP2_ultrarare_al1	-0.175173	-0.411043	-0.0116158	7
CNGA2_ultrarare_al1	0.419765	0.38256	0.45697	2
CNGB3_ultrarare_al1	-0.0585915	-0.0826045	-0.0454003	3
CNKSR1_ultrarare_al2	0.721426	0.0712335	2.52405	10
CNKSR2_ultrarare_al1	-0.883979	-3.81682	-0.0408118	33
CNMD_ultrarare_al2	-0.658097	-1.27038	-0.0458167	2
CNNM3_ultrarare_al1	0.470361	0.367951	0.572771	2
CNNM3_ultrarare_al2	0.925377	0.00691411	2.70754	29
CNOT2_ultrarare_al2	0.32865	0.0120517	2.09009	29
CNTF_ultrarare_al2	-0.353716	-0.353716	-0.353716	1
CNTLN_ultrarare_al1	-0.180344	-0.180344	-0.180344	1
CNTLN_ultrarare_al2	-0.77472	-1.65603	-0.0497706	28
CNTNAP2_ultrarare_al1	0.0175462	0.0175462	0.0175462	1
CNTRL_ultrarare_al1	-0.00414608	-0.00414608	-0.00414608	1
CNTRL_ultrarare_al2	-0.783773	-1.82492	-0.0949833	37
CNTROB_ultrarare_al1	-0.118273	-0.118273	-0.118273	1
CNTROB_ultrarare_al2	-0.537613	-1.85119	-0.0729773	19
COBL_ultrarare_al1	-0.146976	-0.461339	-0.0138022	14
COBL_ultrarare_al2	-0.286449	-0.722356	-0.069478	9
COBLL1_ultrarare_al1	-0.0401604	-0.0401604	-0.0401604	1
COG1_ultrarare_al1	-0.0781152	-0.0781152	-0.0781152	1
COG1_ultrarare_al2	-0.865934	-0.865934	-0.865934	1
COG4_ultrarare_al2	0.195011	0.195011	0.195011	1
COL11A1_ultrarare_al1	0.245623	0.00356556	0.645077	80
COL12A1_ultrarare_al2	-0.0549781	-0.305952	0.0826405	3
COL15A1_ultrarare_al1	-0.0793765	-0.529156	-0.0118165	16
COL15A1_ultrarare_al2	-0.301782	-0.630788	-0.0199926	10
COL16A1_ultrarare_al1	-0.16961	-0.16961	-0.16961	1
COL16A1_ultrarare_al2	-0.490431	-1.32252	-0.0143592	19
COL17A1_ultrarare_al1	-0.0725224	-0.0929724	-0.0520723	2
COL17A1_ultrarare_al2	-0.296197	-0.296197	-0.296197	1
COL18A1_ultrarare_al2	2.01978	0.344009	3.56045	39
COL19A1_ultrarare_al1	-0.195745	-0.383687	-0.0270804	4
COL1A2_ultrarare_al1	-0.0740354	-0.220349	-0.00946639	4
COL20A1_ultrarare_al1	-0.100965	-0.111478	-0.0801779	3
COL20A1_ultrarare_al2	0.0834774	0.0167403	0.150214	2
COL22A1_ultrarare_al2	0.882671	0.00353874	2.40242	10
COL23A1_ultrarare_al2	-0.697322	-1.8006	-0.129162	14
COL24A1_ultrarare_al2	-0.391778	-0.842166	-0.02167	15
COL27A1_ultrarare_al2	1.05964	0.0342768	2.23584	40
COL28A1_ultrarare_al1	-0.0737426	-0.167083	-0.00958707	7
COL28A1_ultrarare_al2	0.974587	0.0182442	2.76767	23
COL3A1_ultrarare_al2	-0.434374	-1.56852	-0.0614877	13
COL4A1_ultrarare_al1	0.117604	0.0152608	0.222226	4
COL4A2_ultrarare_al2	0.395225	0.298109	0.559398	3
COL4A2-AS2_ultrarare_al2	0.0967584	0.0967584	0.0967584	1
COL4A3_ultrarare_al1	0.121678	0.00612618	0.418017	8
COL4A4_ultrarare_al2	-0.405681	-0.773714	-0.0208176	16
COL4A5_ultrarare_al1	-0.219599	-0.866474	-0.0545348	6
COL4A6_ultrarare_al1	-0.334018	-0.853107	-0.0279147	11
COL5A1_ultrarare_al1	-0.0500343	-0.0769809	-0.0230878	2
COL5A3_ultrarare_al1	0.0121909	0.0121909	0.0121909	1
COL6A1_ultrarare_al1	0.137028	0.00366453	0.397352	25
COL6A2_ultrarare_al2	-0.90674	-0.90674	-0.90674	1
COL6A3_ultrarare_al2	-0.580839	-2.11775	-0.0389295	32
COL6A5_ultrarare_al2	-0.299399	-0.452972	-0.145826	2
COL6A6_ultrarare_al2	0.151125	0.00305887	0.295977	5
COL8A2_ultrarare_al1	-0.0216528	-0.0216528	-0.0216528	1
COL9A2_ultrarare_al1	0.268432	0.0969196	0.447941	6
COLGALT2_ultrarare_al2	0.250906	0.250906	0.250906	1
COPA_ultrarare_al1	-0.0260031	-0.0260031	-0.0260031	1
COQ4_ultrarare_al2	0.0225663	0.0225663	0.0225663	1
COQ6_ultrarare_al1	-0.131093	-0.375215	-0.00187065	3
COQ8A_ultrarare_al1	0.209853	0.0119674	0.423301	5
CORO1B_ultrarare_al1	-0.324836	-0.720094	-0.0670903	5
COX10_ultrarare_al1	-0.143607	-0.230948	-0.0159663	5
CP_ultrarare_al1	-0.1044	-0.301469	-0.010801	5
CPA3_ultrarare_al1	0.16177	0.0239324	0.466564	5
CPAMD8_ultrarare_al1	0.105555	0.0427802	0.185013	3
CPE_ultrarare_al1	-0.208561	-0.208561	-0.208561	1
CPEB2_ultrarare_al2	-0.636928	-1.99594	-0.0727845	8
CPLANE1_ultrarare_al1	0.299342	0.146885	0.432636	5
CPOX_ultrarare_al1	-0.356788	-0.947264	-0.00119226	8
CPZ_ultrarare_al1	-0.0715837	-0.114664	-0.0373073	3
CPZ_ultrarare_al2	-0.701619	-1.63563	-0.0368488	30
CR1L_ultrarare_al2	-0.266013	-0.307301	-0.224724	2
CR2_ultrarare_al1	0.144297	0.144297	0.144297	1
CRACR2A_ultrarare_al2	-0.850276	-2.83999	-0.00631953	24
CRACR2B_ultrarare_al2	-0.0928241	-0.0928241	-0.0928241	1
CRAT_ultrarare_al1	0.221529	0.0567763	0.386282	2
CRAT_ultrarare_al2	0.0765104	-0.317211	0.627954	3
CRB1_ultrarare_al1	0.153332	0.0632911	0.243374	2
CRB2_ultrarare_al2	0.498281	0.498281	0.498281	1
CREG1_ultrarare_al2	0.438563	0.140012	0.737114	2
CRELD1_ultrarare_al1	0.131087	0.0059328	0.454189	4
CRLF2_ultrarare_al2	-0.089649	-0.31917	0.114474	27
CRMP1_ultrarare_al2	0.79213	0.0477355	3.57072	15
CRNKL1_ultrarare_al1	0.0181822	0.0181822	0.0181822	1
CROCC_ultrarare_al2	-0.716704	-2.02273	-0.0569805	33
CROCC2_ultrarare_al2	-0.478479	-1.08328	-0.0264721	7
CRTAP_ultrarare_al1	0.222189	0.0787694	0.563426	4
CRYBG1_ultrarare_al1	0.106694	0.00703707	0.361083	25
CRYBG1_ultrarare_al2	0.798725	0.0494813	2.52833	24
CRYBG2_ultrarare_al2	-0.00684796	-0.30697	0.182314	3
CRYBG3_ultrarare_al2	-0.055809	-0.055809	-0.055809	1
CRYGB_ultrarare_al2	0.388406	0.06148	0.715331	2
CRYZL2P-SEC16B;SEC16B_ultrarare_al2	1.52333	0.0336942	3.67234	39
CSE1L_ultrarare_al1	0.329347	0.329347	0.329347	1
CSF1R_ultrarare_al1	0.0663051	0.0174219	0.125721	4
CSF2RA_ultrarare_al2	-0.379743	-0.953751	-0.018614	23
CSF2RB_ultrarare_al1	0.118002	0.0445067	0.208753	5
CSF3R_ultrarare_al1	0.161221	0.005348	0.404435	21
CSF3R_ultrarare_al2	0.364997	0.112097	0.617897	2
CSHL1_ultrarare_al2	0.406416	0.0267326	0.96954	11
CSMD2_ultrarare_al2	-0.381982	-1.26365	-0.0287892	12
CSMD3_ultrarare_al1	0.136554	0.0169175	0.475056	30
CSPG4_ultrarare_al1	0.095267	0.027075	0.246564	8
CSPG4_ultrarare_al2	1.04783	0.119555	4.33541	33
CST4_ultrarare_al2	0.532573	0.0443167	0.972274	10
CT45A10_ultrarare_al1	0.992324	0.0622011	4.92989	20
CT47B1_ultrarare_al1	0.128234	-0.208187	0.464654	2
CTBP2_ultrarare_al1	0.133553	0.0175309	0.408205	50
CTCFL_ultrarare_al2	-0.892583	-0.892583	-0.892583	1
CTIF_ultrarare_al2	0.288143	0.0152246	1.00816	5
CTNNA3_ultrarare_al1	0.144822	0.00556175	0.608525	28
CTNND2_ultrarare_al2	0.689637	0.194851	1.72919	5
CTRL_ultrarare_al2	0.64869	0.00693937	2.10175	13
CTSB_ultrarare_al2	1.27709	0.849375	1.7048	2
CTSE_ultrarare_al1	-0.143098	-0.650442	-0.00382238	60
CTSE_ultrarare_al2	-0.232397	-0.232397	-0.232397	1
CTSF_ultrarare_al2	-0.311737	-0.667746	-0.0563835	5
CTTNBP2_ultrarare_al1	-0.0331324	-0.0476922	-0.00561252	3
CTU2_ultrarare_al2	-0.433582	-0.434539	-0.432626	2
CUBN_ultrarare_al1	0.0783183	0.0533886	0.103248	2
CUBN_ultrarare_al2	0.715894	0.0632325	2.48367	41
CUL7_ultrarare_al1	-0.105182	-0.126614	-0.0837505	2
CUX2_ultrarare_al1	-0.13264	-0.13264	-0.13264	1
CWC27_ultrarare_al1	0.416798	0.416798	0.416798	1
CWF19L2_ultrarare_al1	0.738897	0.738897	0.738897	1
CWF19L2_ultrarare_al2	0.210943	0.210943	0.210943	1
CXCR3_ultrarare_al1	-0.0416336	-0.0416336	-0.0416336	1
CXorf21_ultrarare_al1	0.551319	0.166823	1.36034	10
CXorf38_ultrarare_al1	0.490688	0.055968	1.35343	10
CXorf65_ultrarare_al1	-0.407868	-0.726773	-0.152836	4
CXorf66_ultrarare_al1	0.854445	0.708471	1.00042	2
CYB5R2_ultrarare_al2	0.307918	0.125082	0.490754	2
CYB5R3_ultrarare_al1	0.19758	0.0232561	0.663161	14
CYB5R3_ultrarare_al2	0.932661	0.234484	2.76358	22
CYHR1_ultrarare_al2	0.246283	0.0203214	1.0129	9
CYP1A2_ultrarare_al1	0.452659	0.452659	0.452659	1
CYP20A1_ultrarare_al2	-0.43476	-1.01999	-0.0779588	4
CYP24A1_ultrarare_al1	0.153485	0.000282931	0.452208	25
CYP26C1_ultrarare_al1	-0.280802	-0.280802	-0.280802	1
CYP2A6_ultrarare_al1	0.0458976	0.00617683	0.0875463	5
CYP2A6_ultrarare_al2	0.801588	0.0143189	2.90306	17
CYP2F1_ultrarare_al1	0.22555	0.22555	0.22555	1
CYP2S1_ultrarare_al1	-0.00977382	-0.00977382	-0.00977382	1
CYP3A7;CYP3A7-CYP3A51P_ultrarare_al2	0.231171	0.0422326	0.546873	14
CYP4F3_ultrarare_al1	0.124695	0.00149497	0.532589	10
CYP4V2_ultrarare_al2	0.0875581	0.0875581	0.0875581	1
CYS1_ultrarare_al2	0.731875	0.137154	2.30665	25
CYSLTR1_ultrarare_al1	0.377723	0.0883949	0.796423	3
DAAM1_ultrarare_al1	0.11488	0.0317979	0.197962	2
DAAM2_ultrarare_al1	0.130942	0.0116267	0.548115	12
DACH1_ultrarare_al2	-0.647102	-1.68973	-0.0103877	32
DACH2_ultrarare_al1	-0.0961752	-0.0961752	-0.0961752	1
DAG1_ultrarare_al1	0.175307	0.0296554	0.56177	7
DAGLB_ultrarare_al2	-0.519761	-1.57245	-0.0366383	6
DAO_ultrarare_al2	-0.0296576	-0.0803477	-0.00333871	3
DAPK1_ultrarare_al2	0.202506	0.202506	0.202506	1
DCAF4_ultrarare_al2	1.20403	0.105061	3.6341	36
DCAF5_ultrarare_al1	0.0811953	0.00941152	0.292037	5
DCAF6_ultrarare_al1	-0.0356899	-0.0356899	-0.0356899	1
DCAF8L1_ultrarare_al1	-0.420365	-1.48583	-0.0279723	9
DCAF8L2_ultrarare_al1	-0.00853234	-0.0514269	0.0343622	2
DCDC1_ultrarare_al1	-0.00591751	-0.00591751	-0.00591751	1
DCDC1_ultrarare_al2	-0.669628	-2.16983	-0.0825203	12
DCHS2_ultrarare_al2	0.0463059	-0.0973968	0.157889	9
DCPS_ultrarare_al1	-0.287765	-0.883797	-0.0147152	23
DCST2_ultrarare_al1	0.179169	0.00868112	0.456429	30
DCST2_ultrarare_al2	-1.89466	-1.89466	-1.89466	1
DCT_ultrarare_al1	-0.144735	-0.144735	-0.144735	1
DCX_ultrarare_al1	-0.0228818	-0.0228818	-0.0228818	1
DDN_ultrarare_al2	0.456631	0.0535467	1.43223	5
DDX10_ultrarare_al2	0.114095	0.114095	0.114095	1
DDX3X_ultrarare_al1	-0.900219	-2.99683	-0.446631	10
DDX47_ultrarare_al1	0.230223	0.00455536	1.01062	35
DDX51_ultrarare_al1	0.226731	0.0164298	0.873237	40
DDX51_ultrarare_al2	0.426352	0.0441484	1.93615	22
DDX53_ultrarare_al1	-0.187733	-0.476661	-0.00430015	11
DDX54_ultrarare_al1	0.109355	0.00808154	0.405326	20
DDX54_ultrarare_al2	0.169102	0.135975	0.202229	2
DDX60L_ultrarare_al1	0.349627	0.000501642	1.25008	20
DEDD_ultrarare_al2	0.308197	0.308197	0.308197	1
DEFB119_ultrarare_al2	0.300908	0.00692986	1.2151	13
DENND1A_ultrarare_al1	-0.181653	-0.433626	-0.00690823	8
DENND4B_ultrarare_al1	-0.177262	-0.177262	-0.177262	1
DENND5B_ultrarare_al1	0.142202	0.00723571	0.407351	7
DGKI_ultrarare_al2	0.752725	0.103281	1.59949	10
DGKK_ultrarare_al1	0.654289	0.00243007	2.43368	82
DGKQ_ultrarare_al2	-0.0207407	-0.0258835	-0.0155978	2
DGKZ_ultrarare_al1	-0.270857	-0.270857	-0.270857	1
DGLUCY_ultrarare_al1	0.184031	0.0288791	0.489022	26
DGLUCY_ultrarare_al2	0.259662	0.209766	0.309558	2
DHRSX_ultrarare_al2	-0.236952	-0.569475	-0.034374	12
DHX29_ultrarare_al2	-1.2428	-1.2428	-1.2428	1
DHX33_ultrarare_al1	-0.31487	-0.31487	-0.31487	1
DHX37_ultrarare_al1	0.0648427	0.0135691	0.1898	6
DHX38_ultrarare_al1	-0.0677207	-0.148248	-0.0137959	10
DHX57_ultrarare_al1	0.0927954	0.0859256	0.0996651	2
DHX58_ultrarare_al1	0.0528599	0.0127102	0.167861	5
DIAPH2_ultrarare_al1	0.183471	0.0895558	0.271465	4
DIP2A_ultrarare_al2	0.155883	0.155883	0.155883	1
DIPK1C_ultrarare_al2	-0.550256	-1.05975	-0.0583402	5
DIPK2B_ultrarare_al1	0.388839	0.0147935	0.899501	15
DIS3L_ultrarare_al1	0.014007	0.014007	0.014007	1
DIS3L2_ultrarare_al1	-0.122564	-0.378539	-0.0146593	5
DISP2_ultrarare_al1	-0.0219236	-0.0219236	-0.0219236	1
DISP2_ultrarare_al2	-0.730588	-1.81442	-0.0233795	19
DIXDC1_ultrarare_al1	-0.0688045	-0.0856419	-0.0519672	2
DKK2_ultrarare_al2	-0.0145424	-0.0145424	-0.0145424	1
DLGAP3_ultrarare_al1	0.2667	0.2667	0.2667	1
DLX6_ultrarare_al1	-0.18499	-0.287492	-0.109312	3
DLX6_ultrarare_al2	0.0886621	0.0886621	0.0886621	1
DMBT1_ultrarare_al1	-0.16375	-0.30392	-0.0235808	2
DMBT1_ultrarare_al2	-0.163414	-0.230927	-0.0959018	2
DMGDH_ultrarare_al1	-0.0144958	-0.0144958	-0.0144958	1
DMKN_ultrarare_al2	-0.694906	-2.02521	-0.0154363	28
DMRTA1_ultrarare_al2	-0.460093	-0.698418	-0.322817	4
DMRTA2_ultrarare_al2	-1.38057	-3.42617	-0.20199	26
DNAAF5_ultrarare_al2	-0.396474	-1.54212	-0.0472987	11
DNAH1_ultrarare_al2	0.354643	0.000487371	1.24167	20
DNAH10_ultrarare_al2	-0.842238	-3.05086	-0.0500011	14
DNAH11_ultrarare_al2	0.389566	-0.158322	0.965559	6
DNAH12_ultrarare_al1	0.137902	0.0920405	0.19864	3
DNAH12_ultrarare_al2	-0.189978	-0.47805	-0.0558912	7
DNAH14_ultrarare_al2	0.445677	0.0398248	1.95318	28
DNAH17_ultrarare_al2	-0.284346	-1.73383	-0.00700338	46
DNAH2_ultrarare_al2	-0.173497	-0.460323	-0.00620896	10
DNAH3_ultrarare_al2	-0.382882	-1.46414	-0.0147041	23
DNAH5_ultrarare_al2	-0.332322	-0.812511	0.706052	30
DNAH6_ultrarare_al2	-0.341563	-0.341563	-0.341563	1
DNAH7_ultrarare_al2	-0.202033	-0.518789	-0.0191532	12
DNAH8_ultrarare_al2	0.534738	0.00580261	2.17032	46
DNAH9_ultrarare_al2	-0.875563	-3.15565	-0.0268288	33
DNAJC1_ultrarare_al2	0.916381	0.237848	1.59491	2
DNHD1_ultrarare_al2	0.429317	0.0429405	1.97626	26
DNM1_ultrarare_al2	0.188353	0.00057982	0.356591	5
DNMBP_ultrarare_al1	0.0950573	0.0950573	0.0950573	1
DNMT1_ultrarare_al2	0.0823596	0.0257031	0.139016	2
DNMT3B_ultrarare_al1	0.189542	0.189542	0.189542	1
DNTTIP2_ultrarare_al2	-1.37877	-4.33404	-0.0339846	31
DOC2A_ultrarare_al1	-0.292576	-0.547439	-0.0377135	2
DOCK1_ultrarare_al1	0.0898728	0.00822532	0.17152	2
DOCK10_ultrarare_al1	-0.185876	-0.964795	-0.0144856	30
DOCK10_ultrarare_al2	0.099022	0.0671725	0.130871	2
DOCK11_ultrarare_al1	-0.104617	-0.824128	0.33669	3
DOCK2_ultrarare_al2	0.670817	0.0851752	1.27189	14
DOCK5_ultrarare_al1	0.0804665	0.0023836	0.253924	10
DOCK5_ultrarare_al2	-0.338716	-0.338716	-0.338716	1
DOCK6_ultrarare_al1	0.0353991	0.00874036	0.0620578	2
DOCK6_ultrarare_al2	-0.352962	-0.933291	-0.0157068	20
DOCK7_ultrarare_al1	-0.257836	-0.576192	-0.0691213	5
DOCK8_ultrarare_al2	0.0831005	-1.96439	0.796587	8
DOCK9_ultrarare_al1	-0.108406	-0.174497	-0.0646757	6
DOK7_ultrarare_al1	0.189577	0.0581301	0.321024	2
DOP1B_ultrarare_al1	-0.47673	-0.8077	-0.14576	2
DOT1L_ultrarare_al1	-0.127014	-0.127014	-0.127014	1
DPP7_ultrarare_al1	-0.43287	-0.907135	-0.0320413	4
DPP8_ultrarare_al1	0.321059	0.00638424	0.635733	2
DPP8_ultrarare_al2	0.34091	0.110658	0.571162	2
DPY19L4_ultrarare_al1	-0.115577	-0.115577	-0.115577	1
DPYD_ultrarare_al2	-0.244885	-1.72259	-0.00267969	20
DRC1_ultrarare_al2	0.226017	0.226017	0.226017	1
DSC2_ultrarare_al1	-0.246443	-0.677367	-0.00783035	18
DSG2_ultrarare_al1	-0.0892549	-0.199489	-0.00557345	8
DSG3_ultrarare_al1	0.165782	0.0381011	0.262109	3
DSP_ultrarare_al1	0.402315	0.402315	0.402315	1
DSP_ultrarare_al2	0.147772	0.0641515	0.302213	5
DSPP_ultrarare_al2	0.429918	0.0151339	2.05934	7
DST_ultrarare_al2	-1.28263	-2.20581	-0.359454	2
DSTYK_ultrarare_al1	0.215862	0.0372969	0.496481	4
DTHD1_ultrarare_al2	-0.344519	-0.846879	-0.00859698	8
DTX4_ultrarare_al1	0.291445	0.291445	0.291445	1
DUOX1_ultrarare_al1	0.107275	0.000398822	0.352854	42
DUS3L_ultrarare_al1	0.0508605	0.0508605	0.0508605	1
DUSP27_ultrarare_al1	-0.159122	-0.271967	-0.0364635	4
DUSP5_ultrarare_al2	-0.332219	-0.419728	-0.24471	2
DVL1_ultrarare_al1	-0.12678	-0.377186	-0.00573705	32
DYNC1H1_ultrarare_al1	0.188849	0.188849	0.188849	1
DYNC2H1_ultrarare_al2	0.346167	0.13966	0.776754	5
DYNLT3_ultrarare_al1	-0.544085	-0.544085	-0.544085	1
DYRK3_ultrarare_al1	-0.0150212	-0.0150212	-0.0150212	1
DYSF_ultrarare_al1	-0.442781	-0.771014	-0.114549	2
DZIP1_ultrarare_al1	0.495201	0.223357	0.867229	4
DZIP1_ultrarare_al2	0.311952	0.0469584	0.576946	2
E2F3_ultrarare_al1	0.376835	0.376835	0.376835	1
E2F5_ultrarare_al2	0.00361309	0.00361309	0.00361309	1
E2F7_ultrarare_al1	-0.333866	-0.333866	-0.333866	1
E2F8_ultrarare_al1	-0.328754	-0.406629	-0.250619	4
E4F1_ultrarare_al1	0.194606	0.13578	0.309304	7
E4F1_ultrarare_al2	-0.796442	-2.17943	-0.146729	21
ECE2;EEF1AKMT4-ECE2_ultrarare_al2	0.496054	0.0387388	1.83145	10
ECPAS_ultrarare_al1	0.0629319	0.0487264	0.0771375	2
ECPAS_ultrarare_al2	1.21595	0.0799466	3.62325	22
EDA2R_ultrarare_al1	-0.592562	-2.32188	-0.0808326	6
EEF2K_ultrarare_al1	-0.231709	-0.340582	-0.104383	4
EFCAB5_ultrarare_al2	-1.02193	-2.25874	-0.149832	38
EFCAB6_ultrarare_al1	0.0980014	0.00961158	0.30397	24
EFCAB6_ultrarare_al2	0.300275	0.0349179	0.722197	14
EFCC1_ultrarare_al2	0.250288	0.250288	0.250288	1
EFHB_ultrarare_al2	0.189529	0.138546	0.276255	3
EFHC1_ultrarare_al1	-0.039521	-0.039521	-0.039521	1
EFHC2_ultrarare_al1	-0.284411	-1.03278	-0.00414802	33
EFNB1_ultrarare_al1	-1.05429	-2.53779	-0.368155	4
EGF_ultrarare_al2	0.311425	-0.686949	1.75578	3
EGFL6_ultrarare_al1	0.496986	0.496986	0.496986	1
EGFLAM_ultrarare_al1	0.135138	0.000795982	0.6223	17
EGFR_ultrarare_al1	-0.19466	-0.293264	-0.0834404	4
EHBP1L1_ultrarare_al1	0.257113	0.118025	0.602936	4
EHD2_ultrarare_al1	-0.332693	-0.82426	-0.081994	3
EHHADH_ultrarare_al1	0.00260266	0.00260266	0.00260266	1
EHMT1_ultrarare_al1	0.250733	0.250733	0.250733	1
EIF4G3_ultrarare_al1	0.0408582	0.0408582	0.0408582	1
EIF5B_ultrarare_al1	-0.0985105	-0.283766	-0.00799233	9
ELF1_ultrarare_al1	0.488704	0.488704	0.488704	1
ELF4_ultrarare_al1	-0.492707	-2.15244	-0.008237	12
ELMO3_ultrarare_al2	-0.763326	-1.90688	-0.241896	14
ELMSAN1_ultrarare_al2	-0.827495	-2.16171	-0.0950131	19
ELN_ultrarare_al1	0.13139	0.13139	0.13139	1
ELOA2_ultrarare_al1	-0.179248	-0.834745	-0.0111583	37
ELP1_ultrarare_al1	0.123818	0.000786861	0.475688	6
ELP2_ultrarare_al2	0.117562	0.117562	0.117562	1
EMC1_ultrarare_al2	-0.585014	-0.94785	-0.222177	2
EMILIN1_ultrarare_al2	-0.11484	-0.339092	-0.00191018	3
EMILIN2_ultrarare_al2	0.416884	0.000948088	1.50598	16
EMILIN3_ultrarare_al2	0.783937	0.00732643	2.81907	20
EML5_ultrarare_al2	0.48606	0.147994	1.12396	5
EN1_ultrarare_al2	1.29617	0.297961	3.15379	38
ENGASE_ultrarare_al1	0.0102348	0.0102348	0.0102348	1
ENPP1_ultrarare_al1	-0.604253	-0.604253	-0.604253	1
ENTPD4_ultrarare_al1	-0.105784	-0.105784	-0.105784	1
EP300_ultrarare_al1	0.00982241	0.00262211	0.0170227	2
EP300_ultrarare_al2	0.560742	0.0323524	1.51101	12
EP400_ultrarare_al2	-0.234157	-0.8909	-0.000716575	19
EPB41L4A_ultrarare_al1	0.11738	0.0159127	0.204783	8
EPB41L4B_ultrarare_al2	-0.450981	-0.770693	-0.234257	5
EPG5_ultrarare_al1	-0.101948	-0.257662	-0.00232419	6
EPHA1_ultrarare_al2	0.294183	0.0313587	0.774475	4
EPHA10_ultrarare_al1	0.0362475	0.0362475	0.0362475	1
EPHA10_ultrarare_al2	-0.128092	-0.128092	-0.128092	1
EPHA2_ultrarare_al1	0.198594	0.0182217	0.627813	13
EPHA5_ultrarare_al1	0.0596563	0.0177359	0.123791	4
EPHA8_ultrarare_al1	0.115878	0.0171045	0.257848	16
EPHB1_ultrarare_al1	-0.268499	-0.268499	-0.268499	1
EPHB3_ultrarare_al1	-0.292546	-0.292546	-0.292546	1
EPHB3_ultrarare_al2	-0.988791	-2.40138	-0.0509334	28
EPHB4_ultrarare_al1	-0.302954	-0.302954	-0.302954	1
EPN3_ultrarare_al1	0.11063	0.11063	0.11063	1
ERAL1_ultrarare_al1	0.0161895	0.0161895	0.0161895	1
ERAP1_ultrarare_al1	-0.159474	-0.159474	-0.159474	1
ERBIN_ultrarare_al1	-0.0631279	-0.0749281	-0.0538076	5
ERBIN_ultrarare_al2	0.543554	0.0556288	1.82988	4
ERC1_ultrarare_al1	-0.178534	-0.178534	-0.178534	1
ERCC2_ultrarare_al1	0.244966	0.167382	0.366678	3
ERCC2_ultrarare_al2	-0.197671	-0.425459	-0.0134211	10
ERCC4_ultrarare_al2	0.755895	0.129722	2.65136	22
ERCC6L_ultrarare_al1	0.296781	0.296781	0.296781	1
ERCC6L2_ultrarare_al2	-0.465627	-1.45577	-0.0888713	22
ERFE_ultrarare_al2	-0.693889	-1.73511	-0.126745	9
ERICH1_ultrarare_al2	-0.00640984	-0.00640984	-0.00640984	1
ERICH3_ultrarare_al1	-0.172879	-0.558498	-0.000452964	9
ERICH3_ultrarare_al2	0.516988	0.0473812	0.929516	6
ERICH6_ultrarare_al1	-0.093404	-0.093404	-0.093404	1
ERMP1_ultrarare_al1	0.279703	0.0288693	0.788307	6
ERV3-1-ZNF117;ZNF117_ultrarare_al1	0.303911	0.0715838	0.539262	6
ERVMER34-1_ultrarare_al1	0.0507269	0.0187795	0.106029	5
ESCO2_ultrarare_al1	-0.417714	-0.417714	-0.417714	1
ESPNL_ultrarare_al1	0.0544102	0.000191536	0.160525	9
ESX1_ultrarare_al1	0.377001	0.0192919	0.892207	22
ESYT2_ultrarare_al2	0.368558	0.038957	1.06417	18
ETAA1_ultrarare_al2	-0.439217	-0.979125	-0.0839773	7
ETV4_ultrarare_al1	-0.060476	-0.107837	-0.013115	2
ETV5_ultrarare_al2	-0.796624	-1.83014	-0.0564434	5
EVC_ultrarare_al2	-0.227954	-0.295492	-0.160416	2
EVC2_ultrarare_al2	0.634645	0.00842122	1.66259	28
EVPL_ultrarare_al2	0.867173	0.122223	2.13056	35
EVX1_ultrarare_al1	0.280798	0.252791	0.308805	2
EVX2_ultrarare_al2	-0.765604	-1.58433	-0.11938	10
EXD3_ultrarare_al1	-0.167759	-0.167759	-0.167759	1
EXOC3_ultrarare_al1	-0.550936	-0.552812	-0.549061	2
EXOSC10_ultrarare_al1	-0.000166729	-0.000166729	-0.000166729	1
EXOSC3_ultrarare_al2	-0.222818	-0.525577	-0.0296248	8
EXPH5_ultrarare_al1	0.12718	0.0179861	0.299758	10
EXTL1_ultrarare_al1	0.13393	0.024297	0.279696	4
EYS_ultrarare_al2	-0.27198	-0.834868	-0.00557147	7
EZHIP_ultrarare_al1	0.332341	0.00202703	1.21855	49
F11_ultrarare_al1	-0.0509324	-0.0643643	-0.0375005	2
F8_ultrarare_al1	0.219919	0.0090936	0.690316	51
FA2H_ultrarare_al1	0.0444127	0.00525382	0.0835716	2
FAAH2_ultrarare_al1	-0.120771	-0.290396	-0.0654407	5
FAAP20_ultrarare_al1	-0.0942252	-0.156983	-0.0314673	2
FADS6_ultrarare_al2	-1.30485	-1.7947	-0.815007	2
FAM104A_ultrarare_al2	0.0246907	0.0246907	0.0246907	1
FAM104B_ultrarare_al1	-1.12163	-2.08671	-0.156545	2
FAM110A_ultrarare_al1	0.281988	0.0131034	0.730648	8
FAM110C_ultrarare_al1	-0.0336673	-0.0472368	-0.0200979	2
FAM117B_ultrarare_al2	-0.445841	-0.770131	-0.127329	3
FAM135A_ultrarare_al2	-0.052219	-0.052219	-0.052219	1
FAM13A_ultrarare_al1	-0.133918	-0.133918	-0.133918	1
FAM149A_ultrarare_al2	-0.448905	-1.05408	-0.10319	3
FAM149B1_ultrarare_al2	0.626623	0.157948	1.12752	5
FAM155B_ultrarare_al1	-0.943929	-4.75631	-0.0502232	15
FAM160A2_ultrarare_al1	0.130364	0.00342034	0.354908	6
FAM166A_ultrarare_al1	0.234732	0.225925	0.24354	2
FAM170A_ultrarare_al2	-0.113907	-0.113907	-0.113907	1
FAM171A2_ultrarare_al2	-0.514472	-2.30843	-0.0466917	23
FAM184B_ultrarare_al1	-0.177519	-0.356301	-0.00319163	5
FAM186A_ultrarare_al2	0.147878	-0.87142	1.10455	13
FAM186B_ultrarare_al1	-0.157472	-0.157472	-0.157472	1
FAM187A_ultrarare_al1	-0.108086	-0.272612	-0.013763	8
FAM193A_ultrarare_al1	-0.216901	-0.216901	-0.216901	1
FAM193A_ultrarare_al2	0.672305	0.143685	1.90318	23
FAM214B_ultrarare_al1	-0.117751	-0.220566	-0.0149362	2
FAM217A_ultrarare_al1	-0.173492	-0.231635	-0.115349	2
FAM221A_ultrarare_al2	-0.305272	-0.850176	-0.0102134	13
FAM227A_ultrarare_al1	-0.143072	-0.143072	-0.143072	1
FAM241A_ultrarare_al2	1.08692	0.0408093	3.43709	26
FAM47A_ultrarare_al1	0.494699	0.208017	0.825442	11
FAM47B_ultrarare_al1	-0.266779	-0.591168	-0.0133034	7
FAM47C_ultrarare_al1	0.399349	0.399349	0.399349	1
FAM53A_ultrarare_al1	-0.0975176	-0.0975176	-0.0975176	1
FAM71E2_ultrarare_al2	0.453158	0.0254599	1.62656	11
FAM83C_ultrarare_al1	0.0883168	0.0754691	0.101164	2
FAM83E_ultrarare_al1	0.0969769	0.00901773	0.284178	4
FAM92B_ultrarare_al2	0.310849	0.103409	0.51829	2
FAM9A_ultrarare_al1	0.295726	0.126858	0.510837	3
FANCB_ultrarare_al1	-1.11785	-4.62668	-0.0372851	96
FANCI_ultrarare_al2	-0.898043	-1.42946	-0.0367534	4
FANCM_ultrarare_al1	-0.0799657	-0.284486	-0.00472032	9
FANCM_ultrarare_al2	-1.15944	-1.9288	-0.390084	2
FANK1_ultrarare_al2	0.245838	0.245838	0.245838	1
FARP2_ultrarare_al1	0.169627	0.169627	0.169627	1
FASN_ultrarare_al1	-0.184617	-0.830279	-0.00834934	41
FAT1_ultrarare_al2	0.592943	0.00877711	2.11793	38
FAT2_ultrarare_al2	-0.243762	-0.410823	-0.160126	4
FAT3_ultrarare_al2	0.176674	4.32382e-05	0.5943	15
FAT4_ultrarare_al2	-0.573882	-0.966968	-0.0182232	3
FBF1_ultrarare_al2	-0.297349	-0.51323	-0.0620504	6
FBH1_ultrarare_al2	5.09408e-05	5.09408e-05	5.09408e-05	1
FBLL1_ultrarare_al2	-0.207698	-0.538232	-0.0262612	5
FBN1_ultrarare_al2	-0.278437	-0.875241	-0.0137123	7
FBN3_ultrarare_al2	0.297753	0.0699513	0.661626	13
FBRS_ultrarare_al2	-0.431231	-1.16163	-0.102394	4
FBRSL1_ultrarare_al2	0.183756	-0.0971476	0.46466	2
FBXL8_ultrarare_al2	-0.0217459	-0.0217459	-0.0217459	1
FBXO10_ultrarare_al1	-0.124451	-0.265213	-0.0291275	6
FBXO11_ultrarare_al2	-0.234502	-0.234502	-0.234502	1
FBXW5_ultrarare_al1	0.0992028	0.044668	0.202413	4
FBXW5_ultrarare_al2	0.272391	0.0103803	0.941642	9
FCAMR_ultrarare_al1	0.216458	0.00361648	0.753283	10
FCER1A_ultrarare_al1	-0.0040563	-0.0040563	-0.0040563	1
FCHO1_ultrarare_al1	-0.0406948	-0.0623266	-0.019063	2
FCN3_ultrarare_al1	0.0386599	0.00423315	0.0730867	2
FCN3_ultrarare_al2	0.588753	0.298955	0.89427	10
FCRL5_ultrarare_al1	-0.277723	-0.86429	-0.0392198	16
FCRL5_ultrarare_al2	-0.207546	-0.230832	-0.184261	2
FCRL6_ultrarare_al2	-0.318358	-0.552442	-0.0541801	11
FCSK_ultrarare_al1	-0.155615	-0.591845	-0.00967178	36
FER1L5_ultrarare_al1	0.128634	0.00621332	0.475612	29
FER1L5_ultrarare_al2	-0.253583	-0.253583	-0.253583	1
FER1L6_ultrarare_al1	0.155163	0.000393396	0.424983	17
FER1L6_ultrarare_al2	1.10344	0.22531	3.39022	25
FEZF2_ultrarare_al2	-0.0888457	-0.0888457	-0.0888457	1
FGD1_ultrarare_al1	0.502173	0.502173	0.502173	1
FGD3_ultrarare_al2	-0.486835	-2.08531	-0.0130632	19
FGD4_ultrarare_al1	-0.31136	-0.31136	-0.31136	1
FGF22_ultrarare_al1	0.0528631	0.0528631	0.0528631	1
FGFR4_ultrarare_al2	-0.471882	-0.665893	-0.340231	3
FGFRL1_ultrarare_al1	-0.103056	-0.103056	-0.103056	1
FGFRL1_ultrarare_al2	0.383408	0.0314496	0.896729	3
FGG_ultrarare_al1	-0.26937	-0.361866	-0.176874	2
FHAD1_ultrarare_al1	-0.156298	-0.484735	-0.00113179	22
FHDC1_ultrarare_al1	0.126265	0.00638029	0.406914	42
FHOD3_ultrarare_al2	0.193266	0.193266	0.193266	1
FITM1_ultrarare_al1	0.164787	0.00356667	0.757582	8
FJX1_ultrarare_al2	0.761383	0.319447	1.77485	4
FKBP15_ultrarare_al2	-0.434764	-0.434764	-0.434764	1
FKBP1B_ultrarare_al2	0.488792	0.00361034	1.63702	49
FLG_ultrarare_al2	0.423916	0.0107054	1.60193	48
FLII_ultrarare_al1	0.123891	0.00311527	0.407557	8
FLII_ultrarare_al2	0.0619934	0.0619934	0.0619934	1
FLNA_ultrarare_al1	0.523091	0.0955388	1.70027	97
FLNB_ultrarare_al2	-0.284844	-0.492772	-0.00868777	12
FLT3_ultrarare_al2	0.182436	0.182436	0.182436	1
FLT4_ultrarare_al1	0.114597	0.0145294	0.329614	19
FLT4_ultrarare_al2	0.456485	0.456485	0.456485	1
FLYWCH1_ultrarare_al1	-0.140778	-0.20903	-0.072527	2
FMN1_ultrarare_al1	-0.303838	-0.756903	-0.00493022	78
FMN1_ultrarare_al2	-0.0827122	-0.0827122	-0.0827122	1
FMNL2_ultrarare_al1	0.275549	0.0116381	0.878926	19
FMNL3_ultrarare_al1	-0.0906999	-0.174176	-0.0459169	3
FMR1_ultrarare_al1	1.24244	1.24244	1.24244	1
FMR1NB_ultrarare_al1	0.569783	0.0517116	2.08846	16
FN1_ultrarare_al1	0.0824194	0.0182989	0.16349	3
FNBP4_ultrarare_al1	0.137216	0.045991	0.237859	4
FNDC1_ultrarare_al2	0.563945	-1.26751	3.15678	29
FNDC7_ultrarare_al1	0.0421326	0.0144685	0.0697966	2
FNIP1_ultrarare_al1	-0.0521744	-0.140211	-0.0122177	5
FNIP2_ultrarare_al1	0.122858	0.00507658	0.589827	32
FOCAD_ultrarare_al1	0.0478773	0.0188275	0.132789	8
FOCAD_ultrarare_al2	0.382116	0.00927505	2.11528	19
FOLR3_ultrarare_al1	0.277324	0.277324	0.277324	1
FOLR3_ultrarare_al2	1.14984	0.0292851	2.70387	32
FOXB2_ultrarare_al2	-0.0239922	-0.357027	0.309042	2
FOXC1_ultrarare_al2	-0.223332	-0.526849	-0.0149783	7
FOXD1_ultrarare_al1	-0.0540005	-0.0735986	-0.0344023	2
FOXD1_ultrarare_al2	-0.59035	-1.17122	-0.143254	19
FOXD4L5_ultrarare_al2	-0.0477082	-1.59657	0.45575	5
FOXE1_ultrarare_al2	-0.13972	-0.41713	-0.00208383	10
FOXF1_ultrarare_al2	0.598204	0.0131467	1.21161	4
FOXF2_ultrarare_al2	0.362559	0.0846774	0.899189	3
FOXG1_ultrarare_al2	-0.154841	-0.154841	-0.154841	1
FOXI3_ultrarare_al2	0.154736	0.154736	0.154736	1
FOXK1_ultrarare_al1	0.0529711	0.0529711	0.0529711	1
FOXK1_ultrarare_al2	0.359884	0.0155351	1.42964	11
FOXK2_ultrarare_al1	0.230234	0.0699612	0.533099	3
FOXN1_ultrarare_al1	-0.160765	-0.160765	-0.160765	1
FOXN4_ultrarare_al1	-0.138128	-0.245218	-0.0310373	2
FOXO4_ultrarare_al1	-1.40948	-2.64878	-0.170177	2
FOXQ1_ultrarare_al2	0.141865	0.141865	0.141865	1
FRAS1_ultrarare_al2	0.0995898	-0.196298	0.472516	9
FREM1_ultrarare_al1	-0.244562	-0.634988	-0.0459058	6
FREM1_ultrarare_al2	-0.370563	-1.45868	-0.0632948	10
FREM2_ultrarare_al2	-0.0415425	-0.0915358	-0.00637245	3
FREM3_ultrarare_al1	-0.232325	-0.65267	-0.0514485	8
FREM3_ultrarare_al2	0.632696	0.0242181	2.27699	26
FRMD6_ultrarare_al1	-0.149154	-0.349905	-0.0479024	7
FRMD7_ultrarare_al1	0.377491	0.197119	0.502464	5
FRMD8_ultrarare_al2	0.323877	0.251427	0.396327	2
FRMPD1_ultrarare_al2	-1.02934	-1.7882	-0.249978	3
FRMPD3_ultrarare_al1	-0.157697	-0.774265	-0.00287544	28
FRMPD4_ultrarare_al1	-0.0966805	-0.162708	-0.00129811	4
FRRS1L_ultrarare_al2	0.319258	0.089183	0.549333	2
FRS2_ultrarare_al2	0.551331	0.000502215	1.57164	5
FRY_ultrarare_al1	-0.0674801	-0.156695	-0.0199556	3
FRYL_ultrarare_al1	0.217879	0.00820652	1.13136	8
FSCB_ultrarare_al1	0.0806037	0.006069	0.297245	17
FSCN2_ultrarare_al2	0.567253	0.567253	0.567253	1
FSD2_ultrarare_al1	-0.0220939	-0.0220939	-0.0220939	1
FSIP2_ultrarare_al2	-0.284549	-1.38599	-0.0253285	23
FSTL4_ultrarare_al1	-0.160354	-0.267157	-0.0858204	6
FTSJ1_ultrarare_al1	-0.556515	-0.556515	-0.556515	1
FUBP3_ultrarare_al1	-0.171578	-0.171578	-0.171578	1
FUCA1_ultrarare_al2	0.52668	0.0723641	1.79161	18
FUNDC2_ultrarare_al1	-0.491184	-1.18001	-0.0611293	12
FUT11_ultrarare_al1	-0.0266093	-0.0504024	-0.00281631	2
FUT11_ultrarare_al2	-0.109452	-0.109452	-0.109452	1
FUT7_ultrarare_al1	0.0032445	0.0032445	0.0032445	1
FYB2_ultrarare_al1	0.43128	0.43128	0.43128	1
FYCO1_ultrarare_al1	0.289391	0.289391	0.289391	1
FZD1_ultrarare_al2	0.03492	0.03492	0.03492	1
FZD10_ultrarare_al2	-0.542456	-1.72305	-0.0367022	5
FZD8_ultrarare_al2	0.266592	-0.283381	0.587017	4
G6PD_ultrarare_al1	0.59042	0.0358749	2.02106	18
GAA_ultrarare_al1	0.237713	0.00448688	0.889153	66
GAB3_ultrarare_al1	-0.194716	-0.194716	-0.194716	1
GAB4_ultrarare_al1	0.119355	0.119355	0.119355	1
GABRA3_ultrarare_al1	0.381511	0.0254961	0.687209	3
GABRE_ultrarare_al1	0.100639	0.100639	0.100639	1
GABRR3_ultrarare_al2	0.0756533	-0.211035	0.448789	31
GAGE10_ultrarare_al1	0.615372	0.00703015	2.32897	10
GAK_ultrarare_al1	-0.109574	-0.109574	-0.109574	1
GALNS_ultrarare_al1	0.306523	0.306523	0.306523	1
GALNT15_ultrarare_al2	0.0130618	0.0130618	0.0130618	1
GALNT6_ultrarare_al1	0.0155522	0.0155522	0.0155522	1
GALR3_ultrarare_al1	-0.212086	-0.432252	-0.0488779	3
GALR3_ultrarare_al2	-1.20823	-3.16289	-0.0849415	35
GANC_ultrarare_al2	1.27732	0.378561	3.36989	22
GARNL3_ultrarare_al1	-0.208751	-0.208751	-0.208751	1
GART_ultrarare_al2	0.945032	0.00532491	3.01184	32
GAS7_ultrarare_al1	-0.166089	-0.166089	-0.166089	1
GASK1A_ultrarare_al1	0.164852	0.164852	0.164852	1
GATA1_ultrarare_al1	-0.199141	-0.289945	-0.108338	2
GATA5_ultrarare_al2	-0.511765	-0.511765	-0.511765	1
GATAD1_ultrarare_al2	0.184463	0.184463	0.184463	1
GATAD2A_ultrarare_al1	0.225433	0.225433	0.225433	1
GBA3_ultrarare_al2	-2.09191	-3.86663	-0.113939	41
GBE1_ultrarare_al2	-0.277507	-0.462398	-0.16255	3
GBF1_ultrarare_al1	-0.110395	-0.184404	-0.0363873	2
GBF1_ultrarare_al2	-0.686731	-2.02665	-0.042633	15
GBGT1_ultrarare_al1	0.151927	0.0397127	0.241282	5
GBP3_ultrarare_al1	0.109185	0.109185	0.109185	1
GBP6_ultrarare_al2	-0.301128	-0.853369	-0.122518	5
GCC1_ultrarare_al2	0.787664	0.0364084	2.37621	19
GCGR_ultrarare_al1	-0.124064	-0.362442	-0.00728938	10
GCGR_ultrarare_al2	-0.577337	-1.52064	-0.0755024	18
GCN1_ultrarare_al1	-0.0680377	-0.256482	-0.000832192	12
GCNA_ultrarare_al1	-0.452028	-1.33507	-0.0159835	29
GCNT2_ultrarare_al1	0.123985	0.0049405	0.360701	45
GCNT2_ultrarare_al2	1.326	0.0812643	4.95553	33
GDF1_ultrarare_al2	0.132784	0.132784	0.132784	1
GDF11_ultrarare_al2	0.724125	0.037108	1.99612	6
GDF7_ultrarare_al2	0.795303	0.042557	2.0555	5
GDF9_ultrarare_al1	0.0834821	0.0834821	0.0834821	1
GDPD2_ultrarare_al1	-0.180485	-0.331443	-0.0295264	2
GEMIN4_ultrarare_al1	-0.0689398	-0.219681	-8.79932e-06	6
GEMIN5_ultrarare_al1	-0.308835	-1.29382	-0.000193898	78
GGA3_ultrarare_al2	-0.0441383	-0.0441383	-0.0441383	1
GGCX_ultrarare_al1	0.130802	0.0159823	0.245622	2
GGN_ultrarare_al1	0.188298	0.188298	0.188298	1
GGT5_ultrarare_al1	-0.188807	-0.432726	-0.00498597	35
GGT7_ultrarare_al1	0.156473	0.138849	0.174096	2
GIGYF1_ultrarare_al1	-0.287377	-0.808163	-0.0352393	7
GIMAP2_ultrarare_al1	-0.109204	-0.251677	-0.0292975	3
GIPR_ultrarare_al1	-0.146602	-0.355066	-0.0400573	3
GJA3_ultrarare_al1	0.165841	0.0161427	0.495797	11
GJB1_ultrarare_al1	-0.243121	-0.243121	-0.243121	1
GJB2_ultrarare_al2	-0.52934	-1.32818	-0.0694852	22
GJC2_ultrarare_al2	1.18367	1.18367	1.18367	1
GLA_ultrarare_al1	-0.697292	-3.14483	-0.073245	7
GLB1L3_ultrarare_al1	-0.0770927	-0.0770927	-0.0770927	1
GLI1_ultrarare_al1	0.146399	0.0374254	0.349639	8
GLI2_ultrarare_al2	0.376464	0.0449368	0.778903	4
GLI3_ultrarare_al1	0.459707	0.114371	0.947736	3
GLIS1_ultrarare_al1	0.188216	0.188216	0.188216	1
GLRA2_ultrarare_al1	-1.52763	-3.87758	-0.157431	13
GLRA4_ultrarare_al1	0.2942	0.0341747	0.834232	6
GLRA4;TMEM31_ultrarare_al2	0.501119	0.0180874	2.27133	9
GLYCTK_ultrarare_al2	0.368191	0.0174002	0.898211	21
GMIP_ultrarare_al1	0.289445	0.210355	0.368535	2
GNE_ultrarare_al2	0.271851	0.0203174	1.50815	10
GNL3L_ultrarare_al1	-0.331245	-0.658146	-0.0770826	3
GNPTAB_ultrarare_al2	1.33627	0.154238	3.07053	32
GOLGA1_ultrarare_al1	-0.169255	-0.579677	-0.0182602	24
GOLGA6L10_ultrarare_al2	-0.216084	-0.882952	-5.62806e-08	6
GOLGA6L4_ultrarare_al2	-0.101154	-0.677637	0.22472	22
GOLGA6L6_ultrarare_al2	0.131572	0.103151	0.159992	2
GOLIM4_ultrarare_al1	0.121929	0.0412602	0.201051	3
GPAA1_ultrarare_al1	-0.0649634	-0.0649634	-0.0649634	1
GPATCH2L_ultrarare_al2	0.35397	0.0644427	0.762364	4
GPATCH4_ultrarare_al2	-0.181446	-0.181446	-0.181446	1
GPATCH8_ultrarare_al1	-0.100582	-0.100582	-0.100582	1
GPC1_ultrarare_al2	-0.0792629	-0.0792629	-0.0792629	1
GPKOW_ultrarare_al1	0.88259	0.0241932	4.13065	8
GPR101_ultrarare_al1	1.04597	0.028919	3.8949	27
GPR119_ultrarare_al1	0.203338	0.203338	0.203338	1
GPR143_ultrarare_al1	0.197551	0.0573127	0.337789	2
GPR150_ultrarare_al2	0.636233	0.0443776	1.2649	5
GPR151_ultrarare_al1	0.0529338	0.0529338	0.0529338	1
GPR152_ultrarare_al1	-0.121181	-0.219051	-0.023312	2
GPR153_ultrarare_al1	-0.105951	-0.228606	-0.028108	9
GPR153_ultrarare_al2	-0.163025	-0.173917	-0.152132	2
GPR156_ultrarare_al2	0.0555005	0.0555005	0.0555005	1
GPR50_ultrarare_al1	0.00396277	-0.0871323	0.0862993	4
GPR83_ultrarare_al2	-0.0507907	-0.139526	-0.00236379	3
GPR84_ultrarare_al1	0.00653275	0.00653275	0.00653275	1
GPRASP1_ultrarare_al1	-0.297568	-0.611928	-0.0282637	11
GPRC5C_ultrarare_al1	-0.195972	-0.421386	-0.0203548	4
GPRC6A_ultrarare_al2	-0.00215913	-0.00215913	-0.00215913	1
GPRIN1_ultrarare_al1	0.135349	0.135349	0.135349	1
GPRIN3_ultrarare_al2	0.523966	0.0194661	1.64985	13
GRASP_ultrarare_al2	0.5576	0.163098	0.952102	2
GRB7_ultrarare_al1	-0.202382	-0.276145	-0.128619	2
GREB1_ultrarare_al2	-0.169743	-0.169743	-0.169743	1
GRHL3_ultrarare_al1	-0.116314	-0.261114	-0.0248015	3
GRID1_ultrarare_al1	-0.0726074	-0.0726074	-0.0726074	1
GRID2IP_ultrarare_al2	0.266885	0.111116	0.532581	3
GRIFIN_ultrarare_al2	0.6856	0.128991	1.98172	20
GRIK5_ultrarare_al1	0.226353	0.101449	0.315806	3
GRIK5_ultrarare_al2	0.648844	0.00380674	2.19421	13
GRIN2D_ultrarare_al1	0.112035	0.00785484	0.442603	17
GRIN2D_ultrarare_al2	0.895563	0.0901969	2.62755	35
GRIN3A_ultrarare_al1	-0.00404843	-0.00404843	-0.00404843	1
GRM6_ultrarare_al1	-0.279417	-1.51104	-0.00633577	91
GRM6_ultrarare_al2	-0.376085	-1.13476	-0.00724007	15
GRPR_ultrarare_al1	0.650653	0.0101644	1.39423	3
GRSF1_ultrarare_al2	-0.0134919	-0.0134919	-0.0134919	1
GRXCR1_ultrarare_al1	0.136661	0.136661	0.136661	1
GSE1_ultrarare_al1	-0.360844	-1.1434	-0.0121917	44
GSE1_ultrarare_al2	-0.0978946	-0.147359	-0.0417804	5
GTF2F1_ultrarare_al1	-0.225767	-0.399847	-0.0331166	7
GTF2F1_ultrarare_al2	-0.237686	-0.780152	-0.050837	12
GTF3C1_ultrarare_al1	0.0110889	0.0034274	0.0187504	2
GTPBP1_ultrarare_al1	-0.381854	-1.09773	-0.0289798	10
GTPBP3_ultrarare_al1	0.205524	0.0480439	0.648771	8
GTPBP3_ultrarare_al2	0.0480303	0.0480303	0.0480303	1
GTPBP6_ultrarare_al2	0.56611	0.196484	1.091	9
GTSE1_ultrarare_al2	1.40396	0.255766	3.57506	17
GUCY2D_ultrarare_al1	0.0446165	0.0446165	0.0446165	1
GUCY2F_ultrarare_al1	-1.21843	-1.21843	-1.21843	1
GUK1_ultrarare_al2	-0.563607	-0.563607	-0.563607	1
GYG1_ultrarare_al1	-0.151774	-0.315598	-0.0131284	4
GYG2_ultrarare_al1	-0.383266	-1.12039	-0.0305906	10
GYS2_ultrarare_al2	-0.611612	-1.62071	-0.0108273	13
H2BFM_ultrarare_al1	0.668418	0.550239	0.786597	2
H6PD_ultrarare_al1	0.0312945	0.0312945	0.0312945	1
H6PD_ultrarare_al2	0.291464	0.225403	0.357526	2
HABP2_ultrarare_al1	-0.104889	-0.225508	-0.0312193	9
HAL_ultrarare_al1	0.0515192	0.0515192	0.0515192	1
HAO2_ultrarare_al2	0.451614	0.0108494	1.63316	11
HAPLN3_ultrarare_al2	0.488055	0.0336448	1.33659	10
HASPIN_ultrarare_al2	0.0692466	0.0358122	0.102681	2
HAUS3_ultrarare_al1	0.0620457	0.0620457	0.0620457	1
HAUS6_ultrarare_al2	0.289947	0.0886469	0.480732	6
HAVCR2_ultrarare_al1	0.0241702	0.0241702	0.0241702	1
HAX1_ultrarare_al1	-0.1881	-0.323353	-0.0673043	4
HCFC1_ultrarare_al1	0.917341	0.177365	2.25871	98
HCN2_ultrarare_al1	0.0608853	0.0363216	0.0854489	2
HCN2_ultrarare_al2	0.780244	0.189752	2.65412	5
HCN4_ultrarare_al1	0.0273676	0.0130324	0.0417028	2
HCN4_ultrarare_al2	-0.258164	-0.258164	-0.258164	1
HDAC4_ultrarare_al2	-0.527302	-0.527302	-0.527302	1
HDAC6_ultrarare_al1	0.458411	0.0754154	2.28174	20
HDX_ultrarare_al1	-0.206796	-0.506284	-0.0377423	4
HEATR1_ultrarare_al2	-1.02146	-2.98403	-0.255479	23
HECTD3_ultrarare_al1	-0.217489	-0.217489	-0.217489	1
HECTD4_ultrarare_al1	0.155485	0.0139908	0.359145	6
HEG1_ultrarare_al2	0.346061	-0.0750629	0.767185	2
HELB_ultrarare_al1	0.121598	0.0145246	0.284239	7
HELQ_ultrarare_al2	-0.822595	-1.99535	-0.0989791	32
HELZ_ultrarare_al1	-0.121289	-0.384252	-0.00938325	27
HELZ2_ultrarare_al2	0.138501	-0.0544531	0.374771	5
HEPH_ultrarare_al1	-0.345692	-0.406036	-0.285348	2
HEPHL1_ultrarare_al2	0.490202	0.0263562	1.8902	10
HERC1_ultrarare_al1	-0.189151	-0.944349	-0.00806682	46
HEXIM2_ultrarare_al1	0.166258	0.166258	0.166258	1
HGC6.3_ultrarare_al2	-0.0142518	-0.977857	0.530188	23
HGFAC_ultrarare_al1	-0.113548	-0.243269	-0.0408346	6
HGH1_ultrarare_al2	-0.129261	-0.446583	0.195788	25
HHAT_ultrarare_al1	-0.156185	-0.350502	-0.00290631	5
HHATL_ultrarare_al1	0.0847609	0.0847609	0.0847609	1
HHLA1_ultrarare_al1	0.0793952	0.00149509	0.134921	3
HIC1_ultrarare_al2	-0.00333995	-0.00333995	-0.00333995	1
HIP1_ultrarare_al1	0.0634762	0.0634762	0.0634762	1
HIP1R_ultrarare_al1	0.0675199	0.0258085	0.137147	3
HIPK3_ultrarare_al2	-0.303463	-0.303463	-0.303463	1
HIVEP1_ultrarare_al1	0.214638	0.00259003	0.935698	53
HIVEP1_ultrarare_al2	0.125439	0.125439	0.125439	1
HIVEP2_ultrarare_al1	0.0198926	0.00838389	0.0278989	3
HIVEP3_ultrarare_al1	-0.161142	-0.491711	-0.0209197	7
HK3_ultrarare_al2	-0.0903152	-0.0903152	-0.0903152	1
HMCN1_ultrarare_al2	0.720962	0.0593077	2.04297	41
HMCN2_ultrarare_al2	-0.28832	-0.761398	-0.00329992	20
HMGA2_ultrarare_al2	0.160906	0.0435674	0.278245	2
HMGB4_ultrarare_al1	0.136011	0.136011	0.136011	1
HMGN5_ultrarare_al1	1.1476	0.0293246	3.40495	5
HMX1_ultrarare_al2	1.60594	0.161359	4.93966	34
HOXA13_ultrarare_al1	0.0354772	0.0354772	0.0354772	1
HOXA13_ultrarare_al2	0.31243	0.0073076	0.951747	15
HOXB3_ultrarare_al2	-0.149192	-0.149192	-0.149192	1
HOXC12_ultrarare_al2	-0.484196	-1.72857	-0.00745788	21
HOXD11_ultrarare_al2	-0.0926655	-0.294418	-0.0051271	4
HOXD13_ultrarare_al2	-0.557427	-1.97834	-0.0899577	21
HPR_ultrarare_al2	0.223623	0.000134484	1.51826	14
HPS5_ultrarare_al1	-0.0215797	-0.0215797	-0.0215797	1
HR_ultrarare_al2	0.326317	0.00838417	0.872062	10
HRCT1_ultrarare_al2	-0.575702	-1.24002	-0.148603	6
HRG_ultrarare_al2	0.425101	-0.977699	0.999222	4
HRH1_ultrarare_al1	-0.259696	-0.325225	-0.194167	2
HRH1_ultrarare_al2	-0.312771	-0.471664	-0.177017	3
HRNR_ultrarare_al2	-0.179751	-0.317992	-0.00201729	3
HS3ST4_ultrarare_al2	-0.53159	-1.43379	-0.151633	17
HS6ST2_ultrarare_al1	-0.152669	-0.524665	0.219327	2
HSD11B1L_ultrarare_al2	0.831634	0.831634	0.831634	1
HSD17B11_ultrarare_al1	0.171283	0.018003	0.395804	7
HSD17B2_ultrarare_al1	-0.0936756	-0.0936756	-0.0936756	1
HSD3B1_ultrarare_al1	-0.197003	-0.357199	-0.0158934	4
HSP90B1_ultrarare_al1	0.151688	0.0765823	0.226794	2
HSPB7_ultrarare_al2	-0.0501938	-0.141761	-0.00337032	3
HSPG2_ultrarare_al2	0.168403	-0.0854708	0.821534	16
HTATIP2_ultrarare_al1	-0.228557	-0.855468	-0.00998621	13
HTATSF1_ultrarare_al1	0.938688	0.148148	1.44721	3
HTR6_ultrarare_al2	0.271162	0.0112664	1.2129	5
HTRA1_ultrarare_al2	-0.936554	-3.10285	-0.139445	35
HTT_ultrarare_al2	-0.177709	-0.680203	0.231226	6
HUWE1_ultrarare_al1	-0.501381	-3.08011	-0.00702257	13
HYDIN_ultrarare_al1	0.293469	0.00685886	0.58008	2
IARS_ultrarare_al2	0.317279	0.0613923	0.693982	8
IBTK_ultrarare_al1	-0.106784	-0.334969	-0.00594911	17
ICE1_ultrarare_al2	0.901713	0.0694771	3.67666	39
IDO2_ultrarare_al1	0.138086	0.0274517	0.308012	10
IDS_ultrarare_al1	0.553487	0.0104558	2.11978	85
IFIH1_ultrarare_al1	0.14797	0.00488546	1.14676	60
IFNGR1_ultrarare_al1	-0.363883	-0.761448	-0.0706964	3
IFT122_ultrarare_al1	-0.043883	-0.1071	-0.000137774	9
IFT140_ultrarare_al1	0.0835099	0.0432858	0.123734	2
IFT57_ultrarare_al1	-0.118204	-0.212887	-0.0235216	2
IFT74_ultrarare_al1	-0.145648	-0.187227	-0.104069	2
IFT88_ultrarare_al1	-0.0682958	-0.0682958	-0.0682958	1
IGFALS_ultrarare_al2	0.613182	0.0140967	1.60914	20
IGFBP2_ultrarare_al2	0.66681	0.0232045	2.5353	28
IGFBPL1_ultrarare_al1	-0.11622	-0.117452	-0.114988	2
IGFL2_ultrarare_al2	-0.572021	-0.853686	-0.119109	5
IGFN1_ultrarare_al2	-0.637169	-2.25675	-0.00743852	29
IGLL1_ultrarare_al2	-0.79836	-1.86209	-0.221863	15
IGSF1_ultrarare_al1	-0.384608	-1.39628	-0.0170118	32
IGSF10_ultrarare_al1	-0.182551	-0.439666	-0.0395068	12
IGSF3_ultrarare_al1	0.033826	0.033826	0.033826	1
IKBKB_ultrarare_al1	0.0507332	0.0507332	0.0507332	1
IKZF4_ultrarare_al1	0.222404	0.00979381	0.552521	14
IL12RB1_ultrarare_al1	0.113151	0.00524149	0.333607	5
IL17RC_ultrarare_al1	-0.194506	-0.312841	-0.131651	4
IL17RD_ultrarare_al1	0.245961	0.00116349	0.790366	15
IL1RAPL2_ultrarare_al1	0.340448	0.200192	0.480704	2
IL22RA1_ultrarare_al1	0.501912	0.501912	0.501912	1
IL2RB_ultrarare_al1	-0.166781	-0.391995	-0.068329	4
IL32_ultrarare_al2	0.0598692	0.0102579	0.155419	3
IL3RA_ultrarare_al2	-0.218185	-0.68784	0.0312891	15
IL9R_ultrarare_al2	0.249313	0.0093214	0.574674	13
ILDR1_ultrarare_al2	-0.399286	-1.43954	-0.0254838	11
IMPG2_ultrarare_al1	-0.202426	-0.75024	-0.024987	22
INCENP_ultrarare_al1	0.315537	0.315537	0.315537	1
INCENP_ultrarare_al2	-0.432988	-0.86113	-0.0619854	5
INMT_ultrarare_al2	1.31011	1.01084	1.60938	2
INPP5J_ultrarare_al2	0.794945	0.0840757	3.16266	16
INPPL1_ultrarare_al1	0.160079	0.160079	0.160079	1
INPPL1_ultrarare_al2	-0.502171	-1.264	-0.00955451	25
INSC_ultrarare_al1	0.00608996	0.00608996	0.00608996	1
INSIG1_ultrarare_al2	-0.437101	-0.914417	-0.0841679	5
INSL3_ultrarare_al2	0.419671	0.0697731	0.769569	2
INSR_ultrarare_al2	-0.0717782	-0.0717782	-0.0717782	1
INTS11_ultrarare_al1	0.087188	0.087188	0.087188	1
INTS6L_ultrarare_al1	-0.147225	-0.147225	-0.147225	1
IQCA1_ultrarare_al2	-0.211395	-0.551412	-0.0397573	4
IQCN_ultrarare_al1	0.125066	0.125066	0.125066	1
IQCN_ultrarare_al2	-0.0550833	-0.0902359	-0.00502453	5
IQGAP2_ultrarare_al1	-0.102968	-0.19938	-0.0136196	7
IQSEC1_ultrarare_al1	0.263432	0.0526264	0.398777	3
IQSEC1_ultrarare_al2	0.128784	0.0476033	0.213251	3
IQSEC2_ultrarare_al1	-0.732027	-3.77703	-0.00674774	44
IQUB_ultrarare_al1	0.0570116	0.0570116	0.0570116	1
IRAK1_ultrarare_al1	-0.209163	-0.209163	-0.209163	1
IRS2_ultrarare_al1	0.0607539	0.00311929	0.203916	6
IRS2_ultrarare_al2	-0.693299	-1.14958	-0.0477961	3
IRS4_ultrarare_al1	0.170618	0.0174793	0.248764	3
IRX2_ultrarare_al1	0.185133	0.0259896	0.646132	8
ISM2_ultrarare_al1	-0.3996	-0.3996	-0.3996	1
ITCH_ultrarare_al1	0.00141843	0.00141843	0.00141843	1
ITGA10_ultrarare_al2	-0.117734	-0.622597	0.586946	27
ITGA11_ultrarare_al1	-0.073135	-0.152526	-0.00783597	7
ITGA4_ultrarare_al2	0.117978	2.28784e-13	0.235956	2
ITGA7_ultrarare_al1	-0.116552	-0.135723	-0.0945677	3
ITGA9_ultrarare_al1	0.0965292	0.0965292	0.0965292	1
ITGAD_ultrarare_al1	-0.198409	-0.841392	-0.00129201	59
ITGAX_ultrarare_al2	-0.594038	-2.41271	-0.0210329	12
ITGB4_ultrarare_al2	0.304569	0.0964944	0.512645	2
ITGB5_ultrarare_al1	-0.055973	-0.056227	-0.055719	2
ITGB5_ultrarare_al2	0.389466	0.106272	0.797349	4
ITIH1_ultrarare_al1	0.124556	0.0138494	0.391097	11
ITIH2_ultrarare_al1	0.00301046	0.00301046	0.00301046	1
ITIH4_ultrarare_al1	0.0118248	0.0118248	0.0118248	1
ITIH5_ultrarare_al1	-0.0629759	-0.0787097	-0.0472421	2
ITIH5_ultrarare_al2	-0.0901467	-0.0901467	-0.0901467	1
ITIH6_ultrarare_al1	0.188451	0.156618	0.231834	3
ITPR2_ultrarare_al1	-0.133271	-0.389078	-0.000520647	14
ITPR2_ultrarare_al2	0.364288	0.0299868	0.783991	15
ITPR3_ultrarare_al2	-0.123702	-0.170088	-0.0955186	3
ITPRID1_ultrarare_al1	-0.141061	-0.383709	-0.0150537	9
ITPRID1_ultrarare_al2	0.0627563	0.00355467	0.121958	2
ITPRID2_ultrarare_al1	-0.277949	-0.471976	-0.0858365	3
ITPRIP_ultrarare_al2	-0.67422	-1.99514	-0.00391218	13
ITSN2_ultrarare_al1	-0.0946676	-0.161022	-0.0571278	4
JADE3_ultrarare_al1	-1.15693	-1.15693	-1.15693	1
JAG2_ultrarare_al1	-0.165126	-0.597611	-0.012233	12
JAG2_ultrarare_al2	-0.862283	-1.59646	-0.111915	17
JCAD_ultrarare_al1	0.0890492	0.0315019	0.193016	3
JHY_ultrarare_al1	0.204404	0.00689739	0.5331	3
JHY_ultrarare_al2	-0.626659	-0.626659	-0.626659	1
JMJD7-PLA2G4B;PLA2G4B_ultrarare_al1	-0.113956	-0.233625	-0.0128263	10
JMJD8_ultrarare_al1	0.2768	0.0980245	0.455575	2
JPH2_ultrarare_al1	-0.0249083	-0.0349556	-0.0148611	2
JPH3_ultrarare_al1	0.179677	0.0474526	0.416708	4
JSRP1_ultrarare_al1	0.152532	0.0414737	0.263591	2
JUND_ultrarare_al2	0.0607864	0.0607864	0.0607864	1
KALRN_ultrarare_al1	0.0314077	0.00158296	0.0612324	2
KANK1_ultrarare_al2	-0.360608	-1.04826	-0.0108304	7
KANK4_ultrarare_al1	-0.240909	-0.885837	-0.00619905	22
KAT6A_ultrarare_al1	0.1927	0.00693802	0.584836	11
KAT6A_ultrarare_al2	0.377253	0.377253	0.377253	1
KATNAL2_ultrarare_al1	-0.00454051	-0.00454051	-0.00454051	1
KATNAL2_ultrarare_al2	0.310255	0.234006	0.453538	3
KAZN_ultrarare_al1	-0.178662	-0.409708	-0.0109574	4
KAZN_ultrarare_al2	0.0739087	0.024238	0.217364	9
KCNA10_ultrarare_al2	0.423284	0.423284	0.423284	1
KCNA5_ultrarare_al1	-0.223374	-0.223374	-0.223374	1
KCNA7_ultrarare_al2	-0.470387	-0.470387	-0.470387	1
KCNC3_ultrarare_al2	-0.815451	-3.39429	-0.0203841	6
KCND1_ultrarare_al1	-1.68598	-1.68598	-1.68598	1
KCNE5_ultrarare_al1	-0.620541	-2.20706	-0.0887261	22
KCNG2_ultrarare_al2	0.46036	0.0266535	1.51105	14
KCNH4_ultrarare_al1	0.118087	0.118087	0.118087	1
KCNN3_ultrarare_al2	0.737095	0.114533	1.80595	9
KCNQ4_ultrarare_al2	1.59346	0.297977	3.81588	25
KCNS1_ultrarare_al1	-0.274053	-1.0696	-0.0119827	37
KCP_ultrarare_al1	0.00941987	0.00941987	0.00941987	1
KCP_ultrarare_al2	0.715648	0.715648	0.715648	1
KCTD1_ultrarare_al2	0.620812	0.620812	0.620812	1
KDM3A_ultrarare_al1	-0.0609281	-0.0609281	-0.0609281	1
KDM3B_ultrarare_al2	-0.0915798	-0.0915798	-0.0915798	1
KDM4E_ultrarare_al1	-0.426658	-0.66657	-0.186746	2
KDM5D_ultrarare_al2	0.447984	0.149025	0.909575	6
KDM6A_ultrarare_al1	0.692257	0.0481848	2.92503	22
KDM6B_ultrarare_al1	-0.111549	-0.290338	-0.0182158	17
KDM6B_ultrarare_al2	0.477315	0.0631293	1.1845	6
KHSRP_ultrarare_al2	-0.486038	-1.21548	-0.061948	5
KIAA0040_ultrarare_al2	1.01645	0.032228	3.12376	26
KIAA0100_ultrarare_al1	-0.0704492	-0.0704492	-0.0704492	1
KIAA0355_ultrarare_al1	0.0358746	0.0017864	0.0651896	4
KIAA0556_ultrarare_al1	0.114243	0.106718	0.121769	2
KIAA0556_ultrarare_al2	-0.411898	-0.735284	-0.0885113	2
KIAA0586_ultrarare_al1	0.163822	0.0160053	0.332908	9
KIAA0586_ultrarare_al2	0.421781	0.0351621	0.698551	5
KIAA0753_ultrarare_al2	-0.320695	-0.545464	-0.0959256	2
KIAA0754_ultrarare_al1	0.143199	0.00593807	0.322786	4
KIAA0754_ultrarare_al2	-0.398539	-1.24804	-0.0420002	19
KIAA1109_ultrarare_al1	-0.0419031	-0.0419031	-0.0419031	1
KIAA1210_ultrarare_al1	0.329522	0.00160568	2.00622	36
KIAA1211_ultrarare_al2	-0.67464	-1.75775	-0.0954868	7
KIAA1217_ultrarare_al1	-0.0295082	-0.0606068	-0.0135042	3
KIAA1217_ultrarare_al2	-0.385676	-0.961733	-0.0245969	11
KIAA1257_ultrarare_al1	-0.18619	-0.723385	-0.00324681	19
KIAA1522_ultrarare_al1	-0.178969	-0.535937	-0.0382781	5
KIAA1522_ultrarare_al2	-0.240917	-0.663302	-0.0221361	11
KIAA1549_ultrarare_al1	-0.090396	-0.090396	-0.090396	1
KIAA1549_ultrarare_al2	-0.180448	-0.340847	-0.0834348	4
KIAA1549L_ultrarare_al1	-0.0632679	-0.130819	-0.0017923	3
KIAA1549L_ultrarare_al2	-0.893848	-3.12934	-0.013846	11
KIAA1586_ultrarare_al1	-0.0244978	-0.0244978	-0.0244978	1
KIAA1614_ultrarare_al1	-0.0811181	-0.0811181	-0.0811181	1
KIAA1614_ultrarare_al2	-0.391554	-0.901009	-0.112815	11
KIAA1841_ultrarare_al1	0.0775496	0.0014497	0.153649	2
KIAA2012_ultrarare_al1	0.103688	0.000694265	0.348442	29
KIF13B_ultrarare_al1	0.171593	0.023038	0.50584	21
KIF14_ultrarare_al1	-0.0460904	-0.103542	-0.00594703	3
KIF15_ultrarare_al2	0.0717201	0.0510865	0.0923536	2
KIF16B_ultrarare_al1	0.194209	0.00284831	0.735216	45
KIF17_ultrarare_al1	-0.182217	-0.247254	-0.113039	3
KIF18B_ultrarare_al2	-8.72323e-05	-8.72323e-05	-8.72323e-05	1
KIF19_ultrarare_al1	0.393104	0.0625407	0.675765	4
KIF1C_ultrarare_al2	0.325494	0.0122452	0.984286	14
KIF25_ultrarare_al2	0.528051	0.0440425	0.953197	3
KIF26A_ultrarare_al2	0.550681	0.0209019	1.18725	6
KIF2B_ultrarare_al2	1.11555	0.36528	1.86582	2
KIF4A_ultrarare_al1	0.111207	0.0127903	0.2225	7
KIF7_ultrarare_al1	0.0623621	0.0623621	0.0623621	1
KIF9_ultrarare_al1	-0.232033	-1.28823	-0.000917759	16
KIFC2_ultrarare_al1	-0.1503	-0.450127	-0.0369021	9
KIRREL2_ultrarare_al2	0.174263	0.0317435	0.316783	2
KIZ_ultrarare_al1	0.197351	0.0944341	0.486323	5
KLB_ultrarare_al1	0.0497175	0.0497175	0.0497175	1
KLC4_ultrarare_al1	-0.0997367	-0.266495	-0.00662387	5
KLF16_ultrarare_al2	0.378186	0.260837	0.495535	2
KLF8_ultrarare_al1	0.0786245	0.0786245	0.0786245	1
KLHDC4_ultrarare_al1	0.18268	0.18268	0.18268	1
KLHDC4_ultrarare_al2	-0.844901	-1.91176	-0.0669882	22
KLHDC7A_ultrarare_al2	-0.323617	-0.519445	-0.127789	2
KLHDC7B_ultrarare_al2	-0.311118	-0.417038	-0.2394	3
KLHL10_ultrarare_al2	-0.463793	-1.45581	-0.0362233	16
KLHL13_ultrarare_al1	-1.66658	-4.2664	-0.320753	3
KLHL25_ultrarare_al1	-0.0210507	-0.0210507	-0.0210507	1
KLHL29_ultrarare_al1	0.259825	0.0308149	0.668949	3
KLHL30_ultrarare_al1	-0.200289	-0.885732	-0.00180777	43
KLHL34_ultrarare_al1	0.489594	0.00253043	1.24196	16
KLHL35_ultrarare_al2	-0.628712	-1.6522	-0.00223043	30
KMT2A_ultrarare_al1	-0.0878351	-0.230058	-0.010366	22
KMT2A_ultrarare_al2	-0.592331	-0.97259	-0.227281	10
KMT2B_ultrarare_al1	0.104803	0.0274352	0.286769	6
KMT2B_ultrarare_al2	-0.433646	-1.31419	-0.0218028	15
KMT2C_ultrarare_al2	-0.266744	-0.266744	-0.266744	1
KMT2D_ultrarare_al2	0.386674	0.0156103	1.11552	5
KMT2E_ultrarare_al2	0.529199	0.529199	0.529199	1
KMT5A_ultrarare_al2	0.633386	0.0757571	1.87193	19
KNDC1_ultrarare_al1	0.154498	0.0141713	0.625099	21
KNDC1_ultrarare_al2	0.546305	0.0746115	1.34667	18
KNL1_ultrarare_al1	0.0407977	0.0227655	0.0588299	2
KNL1_ultrarare_al2	0.736226	0.00866923	2.745	37
KNTC1_ultrarare_al1	0.0760169	0.0717042	0.0803296	2
KPNA7_ultrarare_al1	0.83527	0.83527	0.83527	1
KPRP_ultrarare_al1	0.293269	0.293269	0.293269	1
KRBA1_ultrarare_al1	0.406829	0.406829	0.406829	1
KRT10_ultrarare_al2	-0.578979	-1.95037	-0.00516577	88
KRT24_ultrarare_al2	0.408432	0.408432	0.408432	1
KRT3_ultrarare_al1	0.070707	0.070707	0.070707	1
KRT36_ultrarare_al2	-0.45214	-0.504037	-0.400243	2
KRT38_ultrarare_al1	0.104016	0.00143328	0.272581	6
KRT5_ultrarare_al1	0.145379	0.00483722	0.345535	9
KRT74_ultrarare_al1	0.233181	0.233181	0.233181	1
KRT74_ultrarare_al2	0.575661	0.0252556	2.26048	17
KRT77_ultrarare_al2	0.615756	0.0743461	2.06586	21
KRTAP10-10_ultrarare_al2	0.907153	0.0245053	2.99228	29
KRTAP10-6_ultrarare_al2	-0.212229	-0.288938	-0.137885	8
KRTAP10-7_ultrarare_al2	0.241519	0.241519	0.241519	1
KRTAP2-2_ultrarare_al2	0.103881	0.0983882	0.109373	2
KRTAP4-4_ultrarare_al2	-0.814356	-2.62659	-0.00700811	32
KRTAP4-8_ultrarare_al2	0.684859	-0.249067	2.69831	4
KTN1_ultrarare_al1	0.323964	0.00191831	1.02971	88
KTN1_ultrarare_al2	1.19646	0.00350837	2.51784	39
L1CAM_ultrarare_al1	-0.343482	-0.835452	-0.041652	6
L1TD1_ultrarare_al1	0.152959	0.0126224	0.557421	28
L3HYPDH_ultrarare_al1	0.093243	0.0447234	0.141763	2
L3MBTL3_ultrarare_al1	0.187399	0.0216231	0.353176	2
LACTB_ultrarare_al2	-0.389219	-1.34404	-0.0138214	8
LAMA1_ultrarare_al2	-0.228708	-0.293764	-0.145494	3
LAMA2_ultrarare_al2	-0.420685	-0.420685	-0.420685	1
LAMA3_ultrarare_al2	1.06556	0.154765	2.79795	39
LAMA4_ultrarare_al1	-0.0242801	-0.0242801	-0.0242801	1
LAMA5_ultrarare_al2	-0.00676257	-0.129254	0.0769329	11
LAMB3_ultrarare_al1	0.06978	0.06978	0.06978	1
LAMC1_ultrarare_al1	-0.136537	-0.444842	-0.00177271	42
LAMC2_ultrarare_al1	0.160532	0.00227512	0.526058	18
LAMC3_ultrarare_al1	0.101146	0.0856738	0.116618	2
LAMP1_ultrarare_al1	-0.128897	-0.165407	-0.108046	3
LAMP2_ultrarare_al1	0.15507	0.15507	0.15507	1
LANCL3_ultrarare_al1	0.619366	0.619366	0.619366	1
LARGE2_ultrarare_al1	0.241091	0.241091	0.241091	1
LARS2_ultrarare_al1	-0.0702679	-0.0702679	-0.0702679	1
LAS1L_ultrarare_al1	0.627566	0.06076	2.23608	10
LAYN_ultrarare_al1	0.225265	0.0414482	0.503949	13
LCMT2_ultrarare_al1	0.226636	0.059179	0.502053	4
LCOR_ultrarare_al2	-0.291944	-1.04476	-0.00324143	25
LCP1_ultrarare_al1	-0.391782	-1.27894	-0.0416908	7
LCTL_ultrarare_al1	0.0351316	0.00106954	0.0691937	2
LDLRAD3_ultrarare_al2	-0.142165	-0.499049	0.316868	8
LEFTY1_ultrarare_al1	-0.239836	-0.239836	-0.239836	1
LEPR_ultrarare_al1	-0.186488	-0.612547	-0.0117353	52
LETM2_ultrarare_al2	0.0398212	0.0398212	0.0398212	1
LFNG_ultrarare_al2	-0.386338	-0.945743	-0.0170012	14
LGALS2_ultrarare_al2	-0.294863	-1.33761	-0.003257	10
LGR5_ultrarare_al1	0.180644	0.144282	0.217005	2
LGSN_ultrarare_al2	0.761838	0.018259	1.65443	19
LHCGR_ultrarare_al1	0.0681894	0.0266804	0.109698	2
LHFPL3_ultrarare_al1	-0.0868154	-0.0868154	-0.0868154	1
LIG1_ultrarare_al1	-0.166274	-0.724385	-0.00536191	52
LILRA2_ultrarare_al2	0.159276	0.0253847	0.547833	7
LIMCH1_ultrarare_al1	-0.196835	-0.300215	-0.0934553	2
LIN37_ultrarare_al2	-1.16986	-1.16986	-1.16986	1
LINGO2_ultrarare_al1	-0.156228	-0.352279	-0.0264655	5
LIPE_ultrarare_al1	0.169839	0.0126938	0.594928	59
LIPE_ultrarare_al2	0.56868	0.212588	1.34419	4
LIPH_ultrarare_al1	-0.192409	-0.192409	-0.192409	1
LIPT2_ultrarare_al1	0.135951	0.0350405	0.236862	2
LIX1L-AS1_ultrarare_al2	1.03455	1.03455	1.03455	1
LLGL2_ultrarare_al1	0.193104	0.00029578	0.753295	71
LMBRD1_ultrarare_al1	-0.166979	-0.166979	-0.166979	1
LMF2_ultrarare_al1	0.251791	0.0478232	0.551234	10
LMF2_ultrarare_al2	0.796076	0.796076	0.796076	1
LMLN2_ultrarare_al1	0.299794	0.118184	0.548595	6
LMTK2_ultrarare_al2	-0.0460879	-0.0460879	-0.0460879	1
LMTK3_ultrarare_al1	0.113857	0.00480635	0.286558	19
LMTK3_ultrarare_al2	1.12653	0.11332	2.58101	39
LNPK_ultrarare_al2	0.330902	0.000974101	1.35896	8
LNX1_ultrarare_al1	-0.14784	-0.327032	-0.00437994	5
LOC114841037_ultrarare_al1	0.193817	0.193817	0.193817	1
LOC645188_ultrarare_al1	0.600704	0.600704	0.600704	1
LONP1_ultrarare_al1	0.128683	0.0114698	0.218385	3
LONRF2_ultrarare_al2	0.734697	0.13574	3.97221	12
LONRF3_ultrarare_al1	0.607839	0.00354563	1.84982	5
LOXHD1_ultrarare_al2	-0.714224	-2.34071	-0.0402741	23
LOXL1_ultrarare_al2	-0.03655	-0.03655	-0.03655	1
LOXL4_ultrarare_al2	-0.712247	-2.81216	-0.0217747	34
LPA_ultrarare_al1	-0.0743261	-0.134673	-0.0423423	8
LPA_ultrarare_al2	0.625969	0.0297283	1.37116	3
LPAR2_ultrarare_al2	0.0432674	0.0432674	0.0432674	1
LPO_ultrarare_al1	-0.279029	-1.00631	-0.00924156	19
LRBA_ultrarare_al1	0.177182	-0.000268012	0.354632	2
LRCH1_ultrarare_al2	0.140721	0.140721	0.140721	1
LRCH2_ultrarare_al1	0.754704	0.00452655	2.96595	43
LRFN2_ultrarare_al1	-0.314798	-0.512543	-0.00918341	3
LRG1_ultrarare_al2	-0.832958	-2.5613	-0.0109544	16
LRGUK_ultrarare_al1	0.0498088	0.0498088	0.0498088	1
LRIG1_ultrarare_al1	0.122516	0.00607676	0.552054	33
LRP11_ultrarare_al2	-0.658487	-1.03	-0.0166052	4
LRP2_ultrarare_al2	-0.0681986	-0.53337	0.297395	4
LRP4_ultrarare_al2	0.346117	0.190826	0.501407	2
LRP5_ultrarare_al1	0.0925638	0.0925638	0.0925638	1
LRP5_ultrarare_al2	0.333181	0.010557	1.03609	11
LRP5L_ultrarare_al1	-0.0196387	-0.0196387	-0.0196387	1
LRPPRC_ultrarare_al1	0.0976335	0.0976335	0.0976335	1
LRRC27_ultrarare_al1	0.270969	0.164562	0.404799	4
LRRC37A3_ultrarare_al2	4.07618e-05	4.07618e-05	4.07618e-05	1
LRRC45_ultrarare_al1	0.0862855	0.0351016	0.137469	2
LRRC46_ultrarare_al1	-0.351543	-0.883405	-0.0512271	3
LRRC66_ultrarare_al2	-0.324595	-1.37569	-0.0183485	11
LRRC74A_ultrarare_al2	-0.167397	-0.286545	-0.0482492	2
LRRC75A_ultrarare_al2	-0.262407	-0.49762	-0.0695016	5
LRRC9_ultrarare_al1	0.291015	0.00567134	0.716477	91
LRRIQ1_ultrarare_al1	-0.0969611	-0.186419	-0.038688	3
LRRK1_ultrarare_al2	-0.35225	-0.35225	-0.35225	1
LRRN1_ultrarare_al2	1.24601	0.11516	2.37687	2
LRRN4_ultrarare_al1	0.108215	0.0145019	0.261903	6
LRRN4_ultrarare_al2	1.04925	0.187849	1.91066	2
LSG1_ultrarare_al1	-0.265496	-0.580765	-0.00859157	5
LSP1_ultrarare_al1	-0.00734334	-0.00818231	-0.00650436	2
LTB4R2_ultrarare_al1	0.0358275	0.0358275	0.0358275	1
LTB4R2_ultrarare_al2	0.572824	0.572824	0.572824	1
LTBP1_ultrarare_al1	-0.0540249	-0.0540249	-0.0540249	1
LTBP2_ultrarare_al2	-0.958615	-1.28361	-0.383534	3
LTBP3_ultrarare_al1	-0.0304393	-0.0453576	-0.015521	2
LTBP3_ultrarare_al2	-0.0662934	-0.103266	-0.0293209	2
LTBP4_ultrarare_al1	0.254404	0.000659613	0.688293	79
LTBP4_ultrarare_al2	0.38603	0.0948003	1.10262	6
LTF_ultrarare_al1	-0.118175	-0.118175	-0.118175	1
LTN1_ultrarare_al1	-0.141435	-0.435219	-0.00194448	29
LURAP1L_ultrarare_al1	-0.05729	-0.05729	-0.05729	1
LUZP4_ultrarare_al1	0.382794	0.0551903	0.881947	7
LY75;LY75-CD302_ultrarare_al1	0.158853	0.00404613	0.496329	9
LYPLAL1_ultrarare_al2	0.503426	0.0646121	1.59603	12
LYST_ultrarare_al2	-0.23289	-0.268755	-0.197025	2
LZTS1_ultrarare_al1	-0.383936	-0.383936	-0.383936	1
MAATS1_ultrarare_al1	0.0816447	0.0816447	0.0816447	1
MAB21L1_ultrarare_al1	0.303212	0.303212	0.303212	1
MACC1_ultrarare_al1	-0.127658	-0.283502	-0.00798513	9
MACF1_ultrarare_al2	0.400634	0.00331281	2.04444	14
MACROD2_ultrarare_al1	0.261457	0.14023	0.717033	6
MAD1L1_ultrarare_al1	-0.130629	-0.337261	-0.00233154	7
MADD_ultrarare_al1	-0.0358595	-0.0536725	-0.0180465	2
MAF_ultrarare_al2	-0.336028	-1.48601	-0.00671275	18
MAGEA12_ultrarare_al1	0.438973	0.071509	1.01089	19
MAGEA3_ultrarare_al1	-0.244482	-0.343461	-0.113102	5
MAGEA6_ultrarare_al1	0.473319	3.82423e-05	2.30843	20
MAGEB1_ultrarare_al1	0.686441	0.233724	1.26042	14
MAGEB16_ultrarare_al1	-0.102324	-0.294665	-0.0126566	7
MAGEB2_ultrarare_al1	-1.47108	-3.38861	-0.134374	3
MAGEB4_ultrarare_al1	1.0371	0.12378	4.62223	16
MAGEB6_ultrarare_al1	0.319353	0.0399768	0.598728	2
MAGEC1_ultrarare_al1	-0.0213175	-0.294707	0.476087	9
MAGEC2_ultrarare_al1	-0.563023	-1.48015	-0.10408	8
MAGEC3_ultrarare_al1	0.399528	0.288526	0.490802	3
MAGED1_ultrarare_al1	-1.01035	-1.01035	-1.01035	1
MAGED2_ultrarare_al1	0.199877	0.199877	0.199877	1
MAGEE1_ultrarare_al1	0.0126465	0.0126465	0.0126465	1
MAGEE2_ultrarare_al1	0.371899	0.00962087	0.761624	19
MAGEH1_ultrarare_al1	1.03411	0.230846	2.30149	4
MAGEL2_ultrarare_al1	0.0563248	0.00145353	0.167131	17
MAGEL2_ultrarare_al2	-0.0527812	-0.0527812	-0.0527812	1
MAGI3_ultrarare_al1	0.0161204	0.0161204	0.0161204	1
MAGIX_ultrarare_al1	0.878282	0.878282	0.878282	1
MAGT1_ultrarare_al1	-0.663808	-1.35894	-0.166128	4
MALRD1_ultrarare_al2	0.268301	0.135996	0.466302	3
MAMDC4_ultrarare_al1	0.0346635	0.00854077	0.0607863	2
MAMDC4_ultrarare_al2	-1.14819	-2.66376	-0.131198	29
MAML1_ultrarare_al1	-0.266281	-0.469843	-0.028732	3
MAML2_ultrarare_al2	-0.895666	-2.671	-0.0324775	11
MAML3_ultrarare_al1	-0.265038	-1.00792	-0.0170107	70
MAMLD1_ultrarare_al1	-0.26809	-1.10334	-0.000649803	17
MAN2B2_ultrarare_al1	-0.11344	-0.35064	-0.00278283	4
MAOB_ultrarare_al1	0.713859	0.713859	0.713859	1
MAP10_ultrarare_al2	-0.370011	-1.48921	-0.00145655	21
MAP1A_ultrarare_al1	-0.0842438	-0.24848	-0.022254	5
MAP1S_ultrarare_al2	0.690142	0.0744174	1.36742	12
MAP2K4_ultrarare_al2	-0.0389844	-0.0389844	-0.0389844	1
MAP3K1_ultrarare_al1	-0.137145	-0.273192	-0.00109849	2
MAP3K10_ultrarare_al1	-0.180582	-0.522387	-0.0267578	6
MAP3K10_ultrarare_al2	-0.561797	-1.53494	-0.0588736	18
MAP3K11_ultrarare_al1	0.018954	0.018954	0.018954	1
MAP3K15_ultrarare_al1	0.0616066	0.0616066	0.0616066	1
MAP3K19_ultrarare_al1	0.0559558	0.0559558	0.0559558	1
MAP3K4_ultrarare_al1	-0.0868319	-0.0868319	-0.0868319	1
MAP3K9_ultrarare_al1	0.0669049	0.00426912	0.242516	9
MAP4_ultrarare_al2	-0.13461	-0.13461	-0.13461	1
MAP4K4_ultrarare_al1	-0.237777	-0.426889	-0.0486644	2
MAP7_ultrarare_al1	0.158651	0.0229693	0.364003	4
MAP7D2_ultrarare_al1	0.109528	0.0723802	0.146676	2
MAP7D3_ultrarare_al1	-0.217365	-0.813996	-0.0212838	7
MAPK1_ultrarare_al2	0.436105	0.173726	0.776788	3
MAPK7_ultrarare_al1	0.0645302	0.0258915	0.103169	2
MAPK8IP2_ultrarare_al1	0.242826	0.128279	0.439366	5
MAPK8IP3_ultrarare_al1	-0.200096	-0.45469	-0.0749233	5
MAPKAPK3_ultrarare_al2	0.587664	0.0100438	1.44415	3
MARCKS_ultrarare_al1	-0.149038	-0.149038	-0.149038	1
MASP1_ultrarare_al1	-0.111941	-0.111941	-0.111941	1
MAST2_ultrarare_al2	-0.29319	-0.515776	-0.121039	6
MAST4_ultrarare_al1	-0.0438403	-0.063002	-0.0246786	2
MAST4_ultrarare_al2	1.34572	0.195494	3.50841	39
MATK_ultrarare_al1	-0.267384	-0.451165	-0.00598119	7
MATN1_ultrarare_al1	0.49841	0.49841	0.49841	1
MATN3_ultrarare_al1	-0.212195	-0.212195	-0.212195	1
MATN3_ultrarare_al2	-0.775919	-2.07225	-0.211048	20
MAZ_ultrarare_al2	0.0678092	0.0406181	0.0881665	3
MBD2_ultrarare_al2	-0.0909734	-0.097108	-0.0848387	2
MBD6_ultrarare_al1	-0.120615	-0.345844	-0.00254022	3
MC1R_ultrarare_al1	-0.102146	-0.166329	-0.0602897	3
MC1R_ultrarare_al2	-0.615948	-2.04444	-0.111746	15
MCC_ultrarare_al1	0.0867877	0.00307165	0.1335	5
MCF2_ultrarare_al1	0.063032	0.063032	0.063032	1
MCF2L_ultrarare_al2	-0.288501	-0.288501	-0.288501	1
MCM2_ultrarare_al1	0.11466	0.0327969	0.244259	5
MCM5_ultrarare_al1	-0.319883	-0.758204	-0.0195202	3
MCM6_ultrarare_al1	0.112835	0.00744755	0.192558	4
MCM8_ultrarare_al1	0.0207201	0.0207201	0.0207201	1
MCPH1_ultrarare_al1	0.0475987	-0.0545951	0.151617	3
MCPH1_ultrarare_al2	0.770101	0.770101	0.770101	1
MDH1B_ultrarare_al1	-0.0314624	-0.0314624	-0.0314624	1
MDN1_ultrarare_al2	0.406657	0.00642468	1.75884	29
MECP2_ultrarare_al1	-0.331792	-1.3435	-0.00642239	72
MED12_ultrarare_al1	-0.224227	-0.594272	-0.0110946	22
MED13_ultrarare_al2	-0.93665	-2.13492	-0.0180305	11
MED13L_ultrarare_al1	-0.195423	-0.315133	-0.0166389	5
MED14_ultrarare_al1	-0.801002	-1.93478	-0.355026	6
MED15_ultrarare_al1	0.183474	0.0202793	0.361387	10
MEGF10_ultrarare_al2	0.0475294	0.0475294	0.0475294	1
MEGF6_ultrarare_al2	0.762791	0.479527	1.21231	3
MEGF8_ultrarare_al1	-0.00722563	-0.00722563	-0.00722563	1
MEGF9_ultrarare_al1	0.188911	0.188911	0.188911	1
MEIS3_ultrarare_al1	-0.228043	-0.291945	-0.19601	3
MELTF_ultrarare_al2	0.817173	0.817173	0.817173	1
MEP1B_ultrarare_al1	0.0815985	0.0157582	0.255768	6
MESP1_ultrarare_al1	-0.136975	-0.382635	-0.00630235	5
MESP1_ultrarare_al2	0.578283	0.209438	0.947127	2
MESP2_ultrarare_al2	0.335664	0.029008	0.776055	6
METTL24_ultrarare_al1	0.326355	0.326355	0.326355	1
METTL24_ultrarare_al2	0.620169	0.0361655	2.23557	20
METTL25_ultrarare_al1	-0.185256	-0.185256	-0.185256	1
MEX3C_ultrarare_al2	0.383819	0.000247348	1.06408	17
MFGE8_ultrarare_al1	-0.152436	-0.152436	-0.152436	1
MFSD6L_ultrarare_al2	-0.930479	-1.89585	0.0348962	2
MIA3_ultrarare_al1	-0.0722018	-0.0722018	-0.0722018	1
MICAL1_ultrarare_al1	0.0378155	0.00576822	0.0976196	8
MICAL1_ultrarare_al2	0.625025	0.0149823	2.06044	18
MICAL3_ultrarare_al2	0.305153	0.22474	0.407498	3
MICALCL_ultrarare_al1	-0.153966	-0.60536	-0.010418	30
MICALL2_ultrarare_al1	-0.106067	-0.544228	-0.00973514	8
MICU2_ultrarare_al1	-0.204135	-0.204135	-0.204135	1
MID1_ultrarare_al1	-0.047149	-0.047149	-0.047149	1
MID2_ultrarare_al1	0.224083	0.161021	0.287144	2
MIDN_ultrarare_al2	-0.666011	-1.61384	-0.132295	6
MIER1_ultrarare_al2	0.616187	0.0314919	1.668	4
MINK1_ultrarare_al1	-0.252167	-0.580195	-0.0324989	5
MIPEP_ultrarare_al1	-0.451905	-0.451905	-0.451905	1
MIS18BP1_ultrarare_al1	-0.268984	-0.55507	-0.0158775	4
MITF_ultrarare_al1	0.163948	0.0558486	0.272047	2
MKI67_ultrarare_al2	-0.531492	-1.34173	-0.0146411	18
MLLT3_ultrarare_al2	-0.0487822	-0.0487822	-0.0487822	1
MLXIPL_ultrarare_al1	0.219124	0.00673314	0.999346	65
MMACHC_ultrarare_al1	0.135319	0.0518988	0.505629	14
MMP1_ultrarare_al1	0.194773	0.0202143	0.946915	10
MMP10_ultrarare_al2	1.43961	1.43961	1.43961	1
MMP13_ultrarare_al1	0.0833717	0.0831744	0.083569	2
MMP17_ultrarare_al1	-0.0929089	-0.170183	-0.00201627	3
MMP17_ultrarare_al2	0.0652278	-0.735203	0.384858	30
MMP24_ultrarare_al1	-0.113135	-0.166248	-0.0600225	2
MMP24_ultrarare_al2	-0.444792	-1.90792	-0.00675151	43
MMP3_ultrarare_al1	0.398376	0.0473729	1.05963	3
MMS19_ultrarare_al1	0.113153	0.039345	0.250131	6
MMUT_ultrarare_al1	0.170095	0.00677722	0.371511	14
MNX1_ultrarare_al2	-0.683472	-2.01997	-0.00839693	9
MOCOS_ultrarare_al1	0.136228	0.0509747	0.221481	2
MON2_ultrarare_al1	0.117526	0.0762789	0.188091	3
MORC4_ultrarare_al1	-0.195198	-0.789341	-0.0112284	8
MOSPD2_ultrarare_al1	-0.508095	-1.34204	-0.0224066	3
MPDZ_ultrarare_al1	0.00855027	0.00855027	0.00855027	1
MPHOSPH9_ultrarare_al1	0.0525916	-0.147315	0.196339	4
MPP1_ultrarare_al1	1.26441	0.041657	3.73246	9
MPP2_ultrarare_al2	-0.229037	-0.653498	-0.0028826	24
MPPE1_ultrarare_al2	-0.30358	-0.69773	-0.0308762	3
MPRIP_ultrarare_al1	-0.143844	-0.341025	0.0533363	2
MPZL3_ultrarare_al1	0.188881	0.00300822	0.519376	5
MRGPRE_ultrarare_al1	0.0646133	0.0430045	0.0862221	2
MRGPRX1_ultrarare_al2	-0.477937	-1.32238	-0.0368336	11
MROH1_ultrarare_al2	-0.472065	-1.14858	-0.00785901	42
MROH2A_ultrarare_al2	0.738111	0.00374812	2.62277	18
MROH5_ultrarare_al2	0.630174	0.0145178	1.51711	19
MROH7_ultrarare_al1	0.165028	0.0170854	0.363281	13
MROH8_ultrarare_al1	-0.159455	-0.518581	-0.0121761	16
MROH9_ultrarare_al1	-0.056978	-0.056978	-0.056978	1
MRPL2_ultrarare_al1	0.137318	0.137318	0.137318	1
MRPL55_ultrarare_al2	-0.455111	-0.455111	-0.455111	1
MRTFA_ultrarare_al1	0.189398	0.0249327	0.35595	9
MS4A13_ultrarare_al1	0.0555566	0.0555566	0.0555566	1
MSH2_ultrarare_al1	-0.0457424	-0.0457424	-0.0457424	1
MSH3_ultrarare_al2	-0.904263	-2.60791	-0.129773	27
MSLN_ultrarare_al1	-0.361961	-0.361961	-0.361961	1
MTBP_ultrarare_al1	-0.207197	-0.460704	-0.103322	4
MTCL1_ultrarare_al1	-0.173119	-0.49409	-0.00720208	15
MTCL1_ultrarare_al2	0.991329	0.278699	2.19248	3
MTMR8_ultrarare_al1	0.466973	0.0117701	1.75628	76
MTMR9_ultrarare_al1	0.205784	0.205784	0.205784	1
MTNR1B_ultrarare_al1	-0.19967	-0.274031	-0.10455	3
MTR_ultrarare_al1	0.312021	0.0630738	0.560967	2
MTSS2_ultrarare_al2	0.532232	0.0726777	1.34302	15
MUC16_ultrarare_al2	0.346845	-0.306468	0.908266	26
MUC17_ultrarare_al2	1.25103	0.0440709	2.74001	40
MUC19_ultrarare_al2	0.0774392	0.0230729	0.131806	2
MUC5B_ultrarare_al2	0.716706	0.159771	1.48734	24
MUS81_ultrarare_al1	0.266081	0.0239756	0.508185	2
MUTYH_ultrarare_al1	0.152258	0.0153487	0.289167	2
MXI1_ultrarare_al2	1.28846	1.28846	1.28846	1
MXRA5_ultrarare_al1	0.0394684	-0.128384	0.451879	5
MYBBP1A_ultrarare_al2	-0.438513	-1.97831	-0.00847608	24
MYBL2_ultrarare_al2	-0.308552	-1.2694	-0.0230256	10
MYBPC3_ultrarare_al1	0.0510641	0.0510641	0.0510641	1
MYBPC3_ultrarare_al2	-0.431318	-1.13902	-0.0133185	8
MYCBP2_ultrarare_al1	0.180887	0.00934831	0.622364	5
MYCBPAP_ultrarare_al1	0.147895	0.147895	0.147895	1
MYCN_ultrarare_al2	0.347705	0.0235534	0.977615	15
MYEOV_ultrarare_al2	-0.500936	-1.33574	-0.164679	4
MYH13_ultrarare_al1	-0.0258222	-0.0497459	-0.00189854	2
MYH14_ultrarare_al2	0.340489	0.0104337	1.03773	10
MYH15_ultrarare_al1	0.129231	0.00830799	0.456969	11
MYH15_ultrarare_al2	-0.435598	-0.848155	-0.0438882	6
MYH2_ultrarare_al1	-0.167692	-0.725504	-0.00578935	27
MYH3_ultrarare_al2	0.991551	0.0515403	3.07378	33
MYH4_ultrarare_al1	0.146431	0.0036278	0.408756	26
MYH4_ultrarare_al2	-0.697079	-1.75399	-0.0672687	7
MYH6_ultrarare_al2	-0.660354	-2.05189	-0.0986161	4
MYH7B_ultrarare_al2	0.110478	0.0128305	0.214515	4
MYH8_ultrarare_al1	0.0513442	0.0513442	0.0513442	1
MYLK_ultrarare_al1	0.0896561	0.0383006	0.186964	3
MYLK2_ultrarare_al2	-0.443339	-0.539533	-0.342813	8
MYLK3_ultrarare_al1	-0.377807	-0.377807	-0.377807	1
MYO15A_ultrarare_al2	0.159816	-0.00803513	0.465173	3
MYO15B_ultrarare_al2	-0.732638	-2.1966	-0.0716373	37
MYO18A_ultrarare_al1	0.0936696	0.0156201	0.217771	3
MYO1A_ultrarare_al1	-0.133808	-0.356422	-0.0501125	5
MYO1B_ultrarare_al1	0.301846	0.159509	0.503857	3
MYO1C_ultrarare_al1	0.00569427	0.00569427	0.00569427	1
MYO1D_ultrarare_al1	0.0551941	0.0551941	0.0551941	1
MYO1F_ultrarare_al1	0.0704189	0.0704189	0.0704189	1
MYO1H_ultrarare_al1	0.0421193	0.00723694	0.0912133	3
MYO3B_ultrarare_al1	0.0714975	0.0714975	0.0714975	1
MYO3B_ultrarare_al2	0.528455	0.0399619	1.76687	13
MYO5B_ultrarare_al1	0.127368	0.00112328	0.567332	13
MYO7A_ultrarare_al2	0.795628	0.0642716	1.871	37
MYO7B_ultrarare_al1	-0.0118531	-0.0199411	-0.00376512	2
MYO9A_ultrarare_al1	-0.126741	-0.126741	-0.126741	1
MYO9B_ultrarare_al1	0.0843677	0.00127134	0.256926	33
MYOCD_ultrarare_al1	-0.0499615	-0.0767421	-0.0231809	2
MYOF_ultrarare_al1	0.158151	0.00781442	0.61722	25
MYOF_ultrarare_al2	0.73965	0.00979004	2.08659	18
MYOM1_ultrarare_al1	0.100807	0.0021708	0.263458	26
MYOM3_ultrarare_al1	0.0927693	0.0255017	0.160037	2
MYORG_ultrarare_al2	-0.24909	-0.751144	0.066391	56
MYOT_ultrarare_al1	0.0296012	0.0296012	0.0296012	1
MYPN_ultrarare_al2	0.294878	0.204471	0.47142	3
MYRF_ultrarare_al1	0.110834	0.000224968	0.277351	3
MYRFL_ultrarare_al1	0.154354	0.0210852	0.662173	12
MYRIP_ultrarare_al1	-0.124017	-0.348	-0.0268546	6
N4BP2L2_ultrarare_al2	0.231459	0.231459	0.231459	1
NAAA_ultrarare_al2	-0.060001	-0.0926987	-0.0273033	2
NAALAD2_ultrarare_al2	-0.430562	-0.706143	-0.154981	2
NACA_ultrarare_al2	0.344884	-0.297702	1.20219	9
NACC2_ultrarare_al2	-0.711434	-2.07178	-0.00328175	33
NADK_ultrarare_al2	-0.418796	-0.463808	-0.373783	2
NAF1_ultrarare_al1	0.140957	0.0070395	0.428741	7
NAGPA_ultrarare_al1	-0.0777752	-0.102734	-0.0396286	4
NANOS1_ultrarare_al1	0.187735	0.0184139	0.734128	13
NANOS1_ultrarare_al2	0.608174	0.0732333	1.89283	40
NANS_ultrarare_al2	0.0433058	0.0433058	0.0433058	1
NAP1L2_ultrarare_al1	0.199965	0.0646116	0.407968	5
NAP1L3_ultrarare_al1	-0.125111	-0.241897	-0.00832542	2
NAV2_ultrarare_al1	0.0883891	0.0883891	0.0883891	1
NAV3_ultrarare_al1	0.162139	0.00431806	0.437558	11
NAV3_ultrarare_al2	-0.609972	-1.18835	-0.0861391	17
NBAS_ultrarare_al1	-0.0386312	-0.0386312	-0.0386312	1
NBAS_ultrarare_al2	-0.434498	-1.12597	-0.0279098	12
NBEA_ultrarare_al1	-0.185914	-0.185914	-0.185914	1
NBEAL1_ultrarare_al1	0.0647948	0.0151894	0.138369	7
NBEAL2_ultrarare_al2	-0.300976	-0.753668	-0.0408015	15
NBPF19_ultrarare_al2	0.14056	0.0175854	0.345048	7
NBPF3_ultrarare_al2	-1.45091	-2.72496	-0.176865	2
NBR1_ultrarare_al2	-0.027694	-0.027694	-0.027694	1
NCAPD2_ultrarare_al1	-0.140704	-0.27488	-0.0197004	9
NCAPD3_ultrarare_al2	-0.798765	-2.43489	-0.0106692	25
NCAPG_ultrarare_al1	0.145717	0.0773712	0.214063	2
NCAPG_ultrarare_al2	0.159908	0.0733257	0.235486	3
NCBP2L_ultrarare_al1	0.23281	0.23281	0.23281	1
NCKAP5_ultrarare_al1	0.132476	0.0850565	0.179895	2
NCKAP5_ultrarare_al2	0.503828	0.000167066	1.12002	3
NCL_ultrarare_al2	-0.529583	-1.74415	-0.0707638	21
NCOA2_ultrarare_al1	-0.145188	-0.145188	-0.145188	1
NCOA3_ultrarare_al1	-0.253063	-0.720386	-0.00779439	5
NCOA3_ultrarare_al2	-0.737141	-2.22527	-0.0303759	53
NCOA6_ultrarare_al1	-0.0272178	-0.0272178	-0.0272178	1
NCOA6_ultrarare_al2	0.782767	0.0619786	2.564	33
NCOR2_ultrarare_al2	-0.269474	-0.690279	-0.00791363	14
NCR3LG1_ultrarare_al1	0.186206	0.0519151	0.320497	2
NDC1_ultrarare_al1	-0.116989	-0.116989	-0.116989	1
NDOR1_ultrarare_al1	-0.085837	-0.085837	-0.085837	1
NEB_ultrarare_al2	-0.288127	-2.15072	-0.00422769	26
NEDD1_ultrarare_al1	-0.0539233	-0.0539233	-0.0539233	1
NEDD4_ultrarare_al1	0.263081	0.019757	0.866661	6
NEFH_ultrarare_al2	0.0578396	0.0111351	0.108563	3
NEIL2_ultrarare_al2	-0.520435	-0.65386	-0.387009	2
NEIL3_ultrarare_al1	0.092905	0.092905	0.092905	1
NEK10_ultrarare_al2	-0.347925	-0.439167	-0.215535	3
NEK2_ultrarare_al2	-0.589899	-1.83927	-0.00477906	8
NEK4_ultrarare_al1	0.0383302	0.0383302	0.0383302	1
NEK5_ultrarare_al1	0.231084	0.125468	0.3367	2
NEK9_ultrarare_al1	0.0451463	0.0186412	0.0792428	4
NELL1_ultrarare_al1	0.157975	0.00890371	0.600297	30
NENF_ultrarare_al2	-1.02651	-1.02651	-1.02651	1
NEO1_ultrarare_al1	-0.117563	-0.23249	-0.00263512	2
NEO1_ultrarare_al2	-0.624642	-0.720501	-0.528783	2
NES_ultrarare_al2	-0.291148	-0.291148	-0.291148	1
NETO2_ultrarare_al1	-0.562836	-0.562836	-0.562836	1
NEURL1B_ultrarare_al2	-0.0293401	-0.086392	0.0277118	2
NEURL4_ultrarare_al1	0.00520063	0.00520063	0.00520063	1
NEXMIF_ultrarare_al1	-0.171103	-0.520845	-0.0225514	5
NFASC_ultrarare_al1	0.0779776	0.00274469	0.21614	18
NFASC_ultrarare_al2	0.890502	0.0799431	3.03228	22
NFATC2_ultrarare_al1	-0.0469721	-0.0469721	-0.0469721	1
NFATC4_ultrarare_al1	-0.287839	-0.3664	-0.209277	2
NGLY1_ultrarare_al1	-0.22767	-0.303621	-0.102783	4
NHS_ultrarare_al1	0.298675	0.0154185	1.23944	16
NHSL1_ultrarare_al2	1.08378	0.527287	1.46553	3
NHSL2_ultrarare_al1	-0.484366	-2.30921	-0.00801901	36
NIBAN1_ultrarare_al1	0.15617	0.0312007	0.357861	4
NID1_ultrarare_al2	0.347711	0.143242	0.552181	2
NID2_ultrarare_al1	0.0981032	0.0981032	0.0981032	1
NIFK_ultrarare_al1	0.0392229	0.0295392	0.0489067	2
NIN_ultrarare_al1	-0.0991821	-0.155056	-0.043308	2
NIN_ultrarare_al2	-0.4149	-1.36421	-0.00705846	23
NIPBL_ultrarare_al1	0.0779756	0.0779756	0.0779756	1
NIPSNAP3B_ultrarare_al1	-0.0676146	-0.0676146	-0.0676146	1
NIT1_ultrarare_al1	-0.278266	-0.278266	-0.278266	1
NKTR_ultrarare_al2	0.175648	0.000259707	0.479518	14
NKX1-2_ultrarare_al1	0.263506	0.116822	0.455048	3
NKX2-3_ultrarare_al2	-0.386536	-0.887092	-0.0188904	4
NKX3-2_ultrarare_al2	0.1142	0.001673	0.23497	5
NLGN1_ultrarare_al1	-0.165364	-0.528754	-0.00124023	13
NLRC3_ultrarare_al1	-0.000291702	-0.000291702	-0.000291702	1
NLRC3_ultrarare_al2	-0.745657	-1.96124	-0.00362032	23
NLRP1_ultrarare_al1	0.0689406	0.0111248	0.142808	8
NLRP14_ultrarare_al1	-0.0547766	-0.0547766	-0.0547766	1
NLRP5_ultrarare_al1	0.0991048	0.0100092	0.340162	17
NLRX1_ultrarare_al1	-0.170984	-0.526395	-0.0118172	28
NMRK2_ultrarare_al1	0.172563	0.172563	0.172563	1
NOC3L_ultrarare_al1	0.026483	0.00692415	0.0460418	2
NOC4L_ultrarare_al2	0.98597	0.532327	1.43961	2
NOD2_ultrarare_al2	0.199823	0.109081	0.290564	2
NOL6_ultrarare_al2	0.661017	0.00371482	1.56415	17
NOL8_ultrarare_al1	-0.0155748	-0.0155748	-0.0155748	1
NOM1_ultrarare_al1	0.245651	0.00187359	1.32362	84
NOM1_ultrarare_al2	0.293791	0.000971874	1.05498	5
NONO_ultrarare_al1	0.64693	0.64693	0.64693	1
NOP14_ultrarare_al1	-0.202596	-0.815984	-0.00194681	55
NOP14_ultrarare_al2	0.160203	0.160203	0.160203	1
NOP53_ultrarare_al2	0.674855	0.107504	2.00131	27
NOP56_ultrarare_al2	0.348911	0.0242561	0.576978	6
NOP9_ultrarare_al2	-0.492922	-1.75599	-0.0859554	13
NOS1_ultrarare_al1	-0.178477	-0.523972	-0.0227875	10
NOTCH1_ultrarare_al2	0.417852	0.0487917	0.955179	14
NOTCH2_ultrarare_al1	0.141544	0.0216655	0.568438	12
NOX1_ultrarare_al1	1.50975	0.609561	2.40993	2
NOX3_ultrarare_al1	0.177559	0.177559	0.177559	1
NOX5_ultrarare_al1	-0.289884	-0.393171	-0.212125	5
NOXO1_ultrarare_al1	-0.0814552	-0.142973	-0.0199372	2
NPAT_ultrarare_al2	-0.402209	-0.53728	-0.267138	2
NPC1L1_ultrarare_al2	-0.518536	-2.11998	-0.00683045	25
NPDC1_ultrarare_al1	0.247165	0.0162729	0.488569	4
NPDC1_ultrarare_al2	0.268187	0.0687567	0.522947	5
NPFFR1_ultrarare_al1	0.456423	0.0769641	0.835883	2
NPFFR2_ultrarare_al1	0.0204868	0.0204868	0.0204868	1
NPHP3_ultrarare_al1	0.0461746	0.0359097	0.0564396	2
NPHP4_ultrarare_al2	-0.252528	-0.987342	-0.00107591	38
NPHS1_ultrarare_al2	0.479726	0.479726	0.479726	1
NPIPB2_ultrarare_al2	0.119522	0.000135691	0.234198	3
NPIPB5_ultrarare_al2	-0.403746	-0.70687	-0.123704	4
NPM2_ultrarare_al1	0.385	0.385	0.385	1
NPSR1_ultrarare_al2	0.979143	0.979143	0.979143	1
NPTXR_ultrarare_al2	-0.75069	-1.37086	-0.217074	9
NPVF_ultrarare_al2	-0.558671	-1.97137	-0.0551132	21
NQO1_ultrarare_al1	-0.14334	-0.14334	-0.14334	1
NR2C1_ultrarare_al1	0.0326788	0.0326788	0.0326788	1
NRCAM_ultrarare_al2	1.13124	1.13124	1.13124	1
NRG1_ultrarare_al1	0.0837794	0.0837794	0.0837794	1
NRG1_ultrarare_al2	0.321812	0.0153038	1.7004	9
NRG2_ultrarare_al2	-0.0515545	-1.17844	0.566043	3
NRIP1_ultrarare_al2	-0.683472	-2.33244	-0.0189924	7
NRK_ultrarare_al1	0.22888	0.00503377	0.912286	17
NRROS_ultrarare_al2	-0.418174	-1.33643	-0.0637354	15
NRXN1_ultrarare_al1	0.146528	0.146528	0.146528	1
NRXN2_ultrarare_al1	0.158257	0.00123788	0.40594	11
NRXN2_ultrarare_al2	0.326245	0.257034	0.395457	2
NSDHL_ultrarare_al1	-0.445525	-1.15208	-0.026649	3
NT5DC2_ultrarare_al1	-0.025156	-0.025156	-0.025156	1
NT5DC2_ultrarare_al2	0.274295	0.00956322	0.543026	19
NTN3_ultrarare_al1	-0.0522864	-0.0522864	-0.0522864	1
NTN3_ultrarare_al2	-0.935262	-0.935262	-0.935262	1
NUB1_ultrarare_al1	0.271163	0.0507693	0.862521	8
NUDCD1_ultrarare_al1	-0.00067111	-0.00067111	-0.00067111	1
NUDCD1_ultrarare_al2	0.196727	0.0356281	0.509968	3
NUDCD2_ultrarare_al2	-0.15689	-0.456617	-0.00438761	3
NUDT19_ultrarare_al2	-0.540445	-1.97284	-0.0161252	20
NUMA1_ultrarare_al1	0.036926	0.0184261	0.0542474	4
NUP133_ultrarare_al2	1.71932	0.212772	5.87171	38
NUP153_ultrarare_al1	-0.25031	-0.25031	-0.25031	1
NUP188_ultrarare_al1	0.0552885	0.0292096	0.0804754	3
NUP188_ultrarare_al2	-0.206348	-0.390563	-0.0221326	2
NUP210_ultrarare_al1	-0.0413289	-0.0417333	-0.0409246	2
NUP210L_ultrarare_al2	0.430643	0.157173	0.719694	4
NUP214_ultrarare_al1	0.0878882	0.000567025	0.2196	9
NUP43_ultrarare_al2	-1.09441	-1.09441	-1.09441	1
NUP62_ultrarare_al1	-0.309747	-0.896565	-0.00697074	6
NUP88_ultrarare_al1	-0.118939	-0.342929	-0.00106435	11
NVL_ultrarare_al2	-0.444082	-0.773335	-0.158431	7
NWD1_ultrarare_al1	0.10513	0.000773194	0.586602	39
NWD1_ultrarare_al2	0.48384	0.48384	0.48384	1
NWD2_ultrarare_al1	-0.0224462	-0.0224462	-0.0224462	1
NXF3_ultrarare_al1	0.489652	0.000895298	3.00007	11
NXPE3_ultrarare_al2	0.633052	0.0705335	2.13353	17
NXPH4_ultrarare_al1	0.133662	0.00455017	0.229013	3
NXT2_ultrarare_al1	0.151053	0.151053	0.151053	1
NYNRIN_ultrarare_al1	-0.273511	-0.707733	-0.0203333	74
OBSCN_ultrarare_al2	-0.0466982	-0.346662	0.23673	16
OCSTAMP_ultrarare_al1	-0.299188	-1.08695	-0.00813187	7
OGDH_ultrarare_al1	-0.0772196	-0.139167	-0.0152719	2
OGDHL_ultrarare_al1	0.173787	0.0178988	0.393919	10
OLFM4_ultrarare_al1	-0.220127	-0.220127	-0.220127	1
OLFML2A_ultrarare_al2	0.609602	0.169857	1.04204	8
OMA1_ultrarare_al1	-0.162786	-0.538168	-0.00585186	20
ONECUT3_ultrarare_al2	-0.457695	-2.21053	-0.0863784	18
OPHN1_ultrarare_al1	0.6637	0.0846211	1.81942	12
OPLAH_ultrarare_al1	0.0797029	0.008749	0.194162	8
OPLAH_ultrarare_al2	-0.215308	-0.215308	-0.215308	1
OPN1LW_ultrarare_al1	-0.194448	-0.460286	-0.0194048	3
OPRM1_ultrarare_al1	0.203618	0.00402103	0.403215	2
OR10G3_ultrarare_al1	0.129324	0.129324	0.129324	1
OR10J5_ultrarare_al1	-0.0976084	-0.0976084	-0.0976084	1
OR10R2_ultrarare_al2	0.368875	0.0143218	1.26827	10
OR11L1_ultrarare_al2	-0.866909	-0.866909	-0.866909	1
OR1C1_ultrarare_al1	0.18785	0.0428244	0.439981	3
OR1K1_ultrarare_al1	0.038679	0.038679	0.038679	1
OR1L1_ultrarare_al2	-0.455068	-0.961159	-0.0328908	22
OR2A1;OR2A42_ultrarare_al2	0.391791	0.0485375	0.735044	2
OR2AE1_ultrarare_al2	-0.587393	-0.587393	-0.587393	1
OR2AG1_ultrarare_al2	0.559336	0.0268283	1.55109	12
OR2AJ1_ultrarare_al1	-0.230524	-0.250902	-0.210147	2
OR2AK2_ultrarare_al2	-0.908031	-2.9447	-0.0426232	20
OR2D2_ultrarare_al1	-0.0632459	-0.0632459	-0.0632459	1
OR2S2_ultrarare_al2	-0.451752	-0.740253	-0.242239	8
OR2T29;OR2T5_ultrarare_al2	-0.253805	-0.519669	-0.0787141	9
OR2T35_ultrarare_al2	-0.129249	-0.276049	-0.00682316	38
OR3A1_ultrarare_al1	0.422657	0.422657	0.422657	1
OR3A1_ultrarare_al2	-0.201426	-0.390055	-0.0127968	2
OR4C16_ultrarare_al2	0.159232	0.00639254	0.29314	5
OR4D9_ultrarare_al2	-0.524705	-1.26751	-0.0158937	11
OR4F6_ultrarare_al1	-0.040529	-0.040529	-0.040529	1
OR4K14_ultrarare_al1	-0.29428	-0.627671	-0.0487383	4
OR4L1_ultrarare_al2	0.52091	0.0120299	1.17228	4
OR4N2_ultrarare_al2	-0.42687	-0.665217	-0.188523	2
OR4N5_ultrarare_al2	-0.436336	-0.635799	-0.0524015	3
OR4P4_ultrarare_al2	-0.604898	-1.67348	-0.0184662	20
OR51F1_ultrarare_al1	-0.156193	-0.156193	-0.156193	1
OR51G1_ultrarare_al2	0.0531572	0.0531572	0.0531572	1
OR51H1_ultrarare_al1	0.0191002	0.0191002	0.0191002	1
OR51I2_ultrarare_al2	0.58689	0.0448458	1.60754	9
OR52B6_ultrarare_al1	0.749619	0.749619	0.749619	1
OR52K1_ultrarare_al1	-0.0900142	-0.0900142	-0.0900142	1
OR52M1_ultrarare_al1	0.217482	0.0309549	0.586059	13
OR52W1_ultrarare_al1	-0.101309	-0.101309	-0.101309	1
OR5AR1_ultrarare_al1	0.415844	0.218462	0.613226	2
OR5B17_ultrarare_al1	-0.122178	-0.237482	-0.00687327	2
OR5K4_ultrarare_al2	0.721739	0.408182	1.0353	2
OR5M11_ultrarare_al1	0.238027	0.00323332	0.714137	22
OR6B2_ultrarare_al2	-0.779164	-2.34963	-0.0744644	4
OR6C4_ultrarare_al2	1.02266	1.02266	1.02266	1
OR6K2_ultrarare_al2	0.485964	0.00397803	1.6202	20
OR6K6_ultrarare_al2	0.0318343	0.0318343	0.0318343	1
OR8U1;OR8U8_ultrarare_al2	0.0403596	0.0403596	0.0403596	1
ORC3_ultrarare_al1	0.185892	0.0109402	0.560081	8
OSBP_ultrarare_al2	0.779528	0.00209857	2.46935	29
OSBP2_ultrarare_al2	-0.322109	-0.413996	-0.230222	2
OSBPL6_ultrarare_al1	-0.15944	-0.210692	-0.108187	2
OSGIN1_ultrarare_al2	0.0278501	0.0278501	0.0278501	1
OSR2_ultrarare_al1	-0.681459	-0.681459	-0.681459	1
OTC_ultrarare_al1	-0.841902	-4.00214	-0.00968965	29
OTOG_ultrarare_al2	-0.449775	-1.45392	-0.0382545	24
OTOGL_ultrarare_al1	0.199684	0.0204587	0.569852	22
OTOGL_ultrarare_al2	0.105044	0.105044	0.105044	1
OTUD6A_ultrarare_al1	-0.427658	-0.805322	-0.0674819	15
OTULIN_ultrarare_al2	1.03231	0.0126897	2.93571	30
OVGP1_ultrarare_al1	0.0287448	0.0253115	0.0334839	3
OXA1L_ultrarare_al1	0.206396	0.0587843	0.382474	3
OXNAD1_ultrarare_al2	-0.771318	-2.81671	-0.0108498	20
OXR1_ultrarare_al2	-0.432625	-1.05008	-0.00726539	13
OXSM_ultrarare_al2	0.591395	0.0892418	1.31381	3
P2RX4_ultrarare_al1	-0.701148	-0.701148	-0.701148	1
P2RX7_ultrarare_al2	-0.252101	-0.400196	-0.0525171	4
P2RY11;PPAN-P2RY11_ultrarare_al1	-0.208381	-0.77263	-0.00150503	18
P2RY4_ultrarare_al1	0.697185	0.697185	0.697185	1
P2RY8_ultrarare_al2	0.870225	0.1681	2.77087	18
P3H2_ultrarare_al2	-0.703685	-1.65678	-0.178093	3
P4HB_ultrarare_al1	0.54815	0.54815	0.54815	1
PABPC5_ultrarare_al1	0.00202426	0.00202426	0.00202426	1
PABPN1_ultrarare_al2	-0.338876	-0.900675	-0.0210183	8
PACSIN3_ultrarare_al1	0.0647519	0.0400932	0.0875654	5
PADI1_ultrarare_al1	0.0542931	0.0542931	0.0542931	1
PADI2_ultrarare_al1	-0.230453	-0.359891	-0.101016	2
PADI3_ultrarare_al1	0.205498	0.0626953	0.5678	4
PADI4_ultrarare_al1	0.312686	0.312686	0.312686	1
PADI6_ultrarare_al1	0.176832	0.00163	0.681137	25
PAGE3_ultrarare_al1	-0.654844	-2.82213	-0.0067877	6
PAH_ultrarare_al1	-0.00220821	-0.00220821	-0.00220821	1
PAH_ultrarare_al2	0.509383	0.0146953	1.57623	4
PAK3_ultrarare_al1	-0.322572	-0.322572	-0.322572	1
PAK5_ultrarare_al1	-0.415804	-0.415804	-0.415804	1
PALD1_ultrarare_al2	0.0581862	0.0581862	0.0581862	1
PALM2-AKAP2_ultrarare_al2	0.472167	0.0223576	1.49398	26
PALM3_ultrarare_al1	0.0613235	0.00136975	0.156539	4
PALMD_ultrarare_al2	0.793652	0.0387004	1.68637	28
PAOX_ultrarare_al1	0.0815384	0.0815384	0.0815384	1
PAOX_ultrarare_al2	0.674827	0.111183	1.72826	6
PAPLN_ultrarare_al1	0.124539	0.00557172	0.300248	3
PAPLN_ultrarare_al2	1.02156	1.02156	1.02156	1
PAPPA_ultrarare_al2	1.23074	0.00188955	2.85862	34
PAPPA2_ultrarare_al1	0.0385022	0.0385022	0.0385022	1
PARD3_ultrarare_al2	-0.263369	-0.674069	-0.0422198	6
PARP14_ultrarare_al1	0.00540596	0.00540596	0.00540596	1
PARP15_ultrarare_al2	-0.310297	-0.310297	-0.310297	1
PARS2_ultrarare_al1	-0.14057	-0.250853	-0.0302859	2
PASD1_ultrarare_al1	-0.767223	-1.88878	-0.189377	5
PASK_ultrarare_al1	0.0628373	0.0316573	0.172906	6
PASK_ultrarare_al2	0.581003	0.0921737	1.20793	6
PATJ_ultrarare_al1	0.0898831	0.00861449	0.222642	13
PATJ_ultrarare_al2	-0.124937	-0.283464	-0.0249714	3
PAWR_ultrarare_al2	0.419062	0.0215496	1.39466	9
PAX1_ultrarare_al1	0.217307	0.0167714	0.795371	11
PCDH15_ultrarare_al2	-0.631005	-1.2741	-0.0497084	6
PCDH19_ultrarare_al1	-0.69111	-1.55517	-0.112055	3
PCDH20_ultrarare_al1	0.066014	0.066014	0.066014	1
PCDH8_ultrarare_al1	-0.120912	-0.120912	-0.120912	1
PCDHA12_ultrarare_al2	0.457978	0.0108159	0.956718	16
PCDHA5_ultrarare_al2	-0.192361	-0.192361	-0.192361	1
PCDHA9_ultrarare_al2	0.478576	0.0328805	1.64171	18
PCDHAC2_ultrarare_al2	0.53809	0.53809	0.53809	1
PCDHB15_ultrarare_al1	0.106999	0.106999	0.106999	1
PCDHB5_ultrarare_al2	-0.164645	-0.547881	0.0318671	36
PCDHGA1_ultrarare_al2	0.284664	0.106082	0.463246	2
PCDHGA2_ultrarare_al1	0.0560787	0.0560787	0.0560787	1
PCDHGA2_ultrarare_al2	1.49447	1.49447	1.49447	1
PCDHGA3_ultrarare_al1	-0.110487	-0.110487	-0.110487	1
PCDHGA7_ultrarare_al2	0.0829579	0.0362596	0.129656	2
PCDHGB5_ultrarare_al1	0.136872	0.00902649	0.326438	10
PCF11_ultrarare_al2	0.109309	0.0269303	0.234272	3
PCK2_ultrarare_al1	0.315604	0.0536589	0.864249	9
PCLO_ultrarare_al2	0.302478	0.0580469	0.684465	3
PCM1_ultrarare_al1	0.185858	0.00157918	0.370136	2
PCNT_ultrarare_al2	-0.464427	-1.67754	-0.0763936	6
PCNX2_ultrarare_al2	-0.670711	-2.16963	-0.0825737	15
PCNX3_ultrarare_al1	-0.0488873	-0.0540257	-0.0437489	2
PCSK1N_ultrarare_al1	-0.705255	-2.08223	-0.0345774	15
PCSK4_ultrarare_al2	0.175463	0.131874	0.219052	2
PCSK5_ultrarare_al1	-0.164897	-0.193598	-0.136197	2
PCSK5_ultrarare_al2	0.809437	0.159931	1.45894	2
PCSK6_ultrarare_al1	0.00829358	0.00829358	0.00829358	1
PCYOX1_ultrarare_al1	0.0401967	0.0401967	0.0401967	1
PDCD11_ultrarare_al1	-0.00819861	-0.00819861	-0.00819861	1
PDCD7_ultrarare_al2	0.492351	0.00199922	0.996784	3
PDE3A_ultrarare_al1	-0.140604	-0.140604	-0.140604	1
PDE4A_ultrarare_al1	-0.0223349	-0.0649988	-0.000243377	3
PDE4D_ultrarare_al1	-0.0422189	-0.0422189	-0.0422189	1
PDE4DIP_ultrarare_al2	0.129468	-0.45111	0.521847	18
PDE6A_ultrarare_al2	0.545284	0.00580661	2.34581	11
PDE6B_ultrarare_al2	-1.42242	-3.254	-0.0970674	33
PDE9A_ultrarare_al1	0.0349112	0.0349112	0.0349112	1
PDHA1_ultrarare_al1	2.19156	2.19156	2.19156	1
PDIA2_ultrarare_al2	0.512777	0.461132	0.564423	2
PDILT_ultrarare_al1	0.139016	0.0508442	0.227188	2
PDYN_ultrarare_al2	-1.29105	-2.8764	-0.200099	8
PDZD2_ultrarare_al2	0.522858	0.00252743	1.8391	20
PDZD3_ultrarare_al1	-0.0193786	-0.0193786	-0.0193786	1
PDZD4_ultrarare_al1	-0.983164	-3.90658	-0.127375	19
PDZD7_ultrarare_al1	0.318171	0.00385753	1.03619	75
PDZD7_ultrarare_al2	1.00894	0.210398	2.22271	35
PDZRN3_ultrarare_al1	0.149838	0.105474	0.194202	2
PEAR1_ultrarare_al1	-0.0438597	-0.0438597	-0.0438597	1
PEG3_ultrarare_al1	-0.0191622	-0.0191622	-0.0191622	1
PEG3_ultrarare_al2	-0.123976	-0.150965	-0.0969875	2
PEG3;ZIM2_ultrarare_al2	0.27187	0.0620541	0.481687	2
PELP1_ultrarare_al1	-0.261863	-1.36675	-0.00868562	63
PELP1_ultrarare_al2	-0.541096	-1.98023	-0.0143962	16
PENK_ultrarare_al1	-0.158129	-0.208227	-0.108031	2
PEPD_ultrarare_al1	0.0661013	0.0412594	0.0909432	2
PER1_ultrarare_al1	0.120699	0.0109704	0.402381	14
PEX1_ultrarare_al1	-0.107231	-0.197702	-0.0203789	5
PEX6_ultrarare_al1	0.196154	0.196154	0.196154	1
PFAS_ultrarare_al1	0.0986514	0.00493872	0.188638	9
PFKFB1_ultrarare_al1	-0.306004	-0.876163	-0.0218436	32
PFKFB3_ultrarare_al1	0.319444	0.319444	0.319444	1
PFKFB4_ultrarare_al2	-0.237498	-0.421149	-0.0155377	4
PFKL_ultrarare_al1	0.0226135	0.0119482	0.0332789	2
PFKP_ultrarare_al1	0.0258272	0.0258272	0.0258272	1
PGRMC1_ultrarare_al1	0.5276	0.0309145	2.24501	8
PHEX_ultrarare_al1	0.192057	0.192057	0.192057	1
PHF10_ultrarare_al2	-0.89429	-1.12932	-0.758437	3
PHF14_ultrarare_al1	0.562845	0.0493616	1.38561	8
PHF3_ultrarare_al1	-0.113164	-0.20814	-0.0181869	2
PHF3_ultrarare_al2	-0.123395	-0.123395	-0.123395	1
PHF8_ultrarare_al1	-0.171239	-0.281272	-0.0612062	2
PHIP_ultrarare_al1	-0.267971	-0.338899	-0.197044	2
PHKA1_ultrarare_al1	-0.994867	-2.7325	-0.0166543	9
PHKA2_ultrarare_al1	-0.395525	-1.41377	0.0519417	5
PHLDB2_ultrarare_al2	-0.680912	-0.915541	-0.446283	2
PHLPP1_ultrarare_al1	-0.083604	-0.155628	-0.01158	2
PHLPP1_ultrarare_al2	0.0834504	0.0798208	0.08708	2
PHLPP2_ultrarare_al1	-0.123493	-0.163863	-0.0954301	3
PHOX2B_ultrarare_al2	-0.253874	-0.333762	-0.188564	4
PIAS4_ultrarare_al1	0.235448	0.11958	0.38453	3
PIEZO1_ultrarare_al2	-0.338004	-1.21257	-0.0107371	37
PIGA_ultrarare_al1	0.633298	0.000622377	2.03861	17
PIGM_ultrarare_al2	0.661317	0.661317	0.661317	1
PIGN_ultrarare_al2	0.176271	0.00109851	0.712075	14
PIGO_ultrarare_al1	0.384482	0.325716	0.443247	2
PIK3C2A_ultrarare_al1	-0.0919404	-0.275513	-0.00131294	20
PIK3C2G_ultrarare_al1	-0.113432	-0.255429	0.0285655	2
PIK3R2_ultrarare_al2	0.146066	0.0926508	0.199482	2
PIK3R5_ultrarare_al1	-0.452696	-0.544852	-0.36054	2
PIR_ultrarare_al1	-0.396279	-0.396279	-0.396279	1
PITPNM1_ultrarare_al1	-0.195406	-0.423593	-0.00608352	5
PITPNM2_ultrarare_al2	0.565762	0.0264958	2.30865	22
PITRM1_ultrarare_al1	-0.186862	-0.380505	-0.0508092	5
PITRM1_ultrarare_al2	-1.05254	-3.34687	-0.160537	26
PIWIL3_ultrarare_al2	0.965597	0.316544	2.2213	13
PJA1_ultrarare_al1	-0.120898	-0.289615	-0.0132267	3
PKD1_ultrarare_al2	-0.594985	-2.99286	-0.00602014	83
PKD1L3_ultrarare_al2	-0.240532	-0.240532	-0.240532	1
PKD2L1_ultrarare_al1	0.0985732	0.0985732	0.0985732	1
PKD2L1_ultrarare_al2	0.15956	0.0474448	0.31374	4
PKD2L2_ultrarare_al1	0.190071	0.190071	0.190071	1
PKD2L2_ultrarare_al2	0.00477373	0.00477373	0.00477373	1
PKDREJ_ultrarare_al2	-1.05714	-2.88512	-0.093703	37
PKHD1_ultrarare_al2	0.62465	0.0124566	2.68667	30
PKHD1L1_ultrarare_al2	-0.0685798	-0.385778	0.304866	8
PKP1_ultrarare_al1	0.10091	0.0178645	0.223137	4
PKP2_ultrarare_al1	0.14368	0.00450513	0.337932	11
PKP3_ultrarare_al1	-0.339091	-0.339091	-0.339091	1
PKP4_ultrarare_al2	0.167652	0.0236255	0.467295	4
PLA2G3_ultrarare_al1	-0.236468	-0.236468	-0.236468	1
PLA2G4F_ultrarare_al1	-0.0478492	-0.0705667	-0.0169893	3
PLA2R1_ultrarare_al1	0.0779509	0.00522287	0.196414	18
PLAAT5_ultrarare_al2	0.101747	0.0145469	0.207175	4
PLB1_ultrarare_al1	0.115574	0.0301375	0.261122	11
PLCB2_ultrarare_al1	0.150588	0.0018896	0.454887	18
PLCD3_ultrarare_al1	-0.0275939	-0.0275939	-0.0275939	1
PLCG2_ultrarare_al1	-0.247619	-0.58762	-0.00746253	64
PLCG2_ultrarare_al2	0.0259815	0.0259815	0.0259815	1
PLCL2_ultrarare_al2	0.57531	0.121356	1.46365	3
PLCXD1_ultrarare_al2	-0.275035	-0.454546	0.031092	6
PLEC_ultrarare_al2	0.221596	0.0156647	0.570658	32
PLEKHA5_ultrarare_al1	0.0488254	0.0488254	0.0488254	1
PLEKHA7_ultrarare_al1	-0.196854	-0.517755	-0.0109925	4
PLEKHG1_ultrarare_al2	-0.299128	-0.728431	-0.0507019	4
PLEKHG2_ultrarare_al1	0.11284	0.00736019	0.294811	31
PLEKHG3_ultrarare_al2	0.372145	0.115846	1.00695	7
PLEKHG4_ultrarare_al1	0.209131	0.00404709	0.717705	26
PLEKHG4B_ultrarare_al2	0.563756	0.563756	0.563756	1
PLEKHG5_ultrarare_al1	0.0877959	0.00414612	0.399884	20
PLEKHG5_ultrarare_al2	0.71889	0.086559	2.9448	10
PLEKHG6_ultrarare_al2	-0.115317	-0.115317	-0.115317	1
PLEKHH1_ultrarare_al1	-0.0975131	-0.0982464	-0.0967797	2
PLEKHH2_ultrarare_al1	-0.0245113	-0.0430984	-0.00592432	2
PLEKHH3_ultrarare_al1	-0.033228	-0.0420902	-0.0158877	3
PLEKHN1_ultrarare_al1	-0.287672	-0.444606	-0.101671	4
PLEKHN1_ultrarare_al2	0.0089112	-0.00693608	0.0247585	2
PLG_ultrarare_al1	-0.0778443	-0.0778443	-0.0778443	1
PLIN4_ultrarare_al1	0.113363	0.00219655	0.398135	15
PLIN4_ultrarare_al2	-0.229705	-0.76642	0.341547	4
PLPPR3_ultrarare_al1	-0.0467087	-0.0467087	-0.0467087	1
PLPPR3_ultrarare_al2	-0.659365	-2.38311	-0.0719192	19
PLS3_ultrarare_al1	-0.0112887	-0.0112887	-0.0112887	1
PLTP_ultrarare_al2	0.22267	0.105593	0.493066	6
PLXNA1_ultrarare_al1	-0.0722448	-0.117945	-0.0362047	3
PLXNA2_ultrarare_al2	-0.760515	-2.30391	-0.223492	20
PLXNB1_ultrarare_al1	-0.0674267	-0.12343	-0.0201818	5
PLXNB1_ultrarare_al2	0.246302	0.137196	0.355407	2
PLXNB3_ultrarare_al1	-0.415035	-2.43436	-0.00212771	54
PLXND1_ultrarare_al1	0.0502406	0.0497971	0.050684	2
PLXND1_ultrarare_al2	0.912012	0.203437	2.33528	31
PMM2_ultrarare_al1	0.210275	0.0215516	0.758188	15
PNCK_ultrarare_al1	0.564637	0.396477	0.651096	3
PNKP_ultrarare_al2	-0.67688	-1.17752	-0.341696	3
PNLIPRP2_ultrarare_al1	-0.0762349	-0.0762349	-0.0762349	1
PNLIPRP3_ultrarare_al2	-1.09134	-2.67043	-0.0433461	34
PNMA5_ultrarare_al1	0.382943	0.019311	1.09934	5
PNPLA2_ultrarare_al1	0.113015	0.00548776	0.387693	11
PNPLA7_ultrarare_al2	0.885969	0.0194474	2.09911	8
POC5_ultrarare_al1	0.0236273	0.0236273	0.0236273	1
PODN_ultrarare_al1	0.0901814	0.0901814	0.0901814	1
POF1B_ultrarare_al1	0.477163	0.0486182	1.59667	29
POGLUT3_ultrarare_al1	-0.0170492	-0.0170492	-0.0170492	1
POLA1_ultrarare_al1	-0.21853	-0.685735	-0.00341891	36
POLE_ultrarare_al1	0.0718708	0.00128802	0.252594	13
POLG_ultrarare_al1	-0.0591105	-0.0591105	-0.0591105	1
POLH_ultrarare_al1	0.178148	0.00336617	0.493002	11
POLK_ultrarare_al1	0.187147	0.187147	0.187147	1
POLQ_ultrarare_al1	0.046248	0.00544054	0.0870555	2
POLQ_ultrarare_al2	0.366752	0.0200001	2.73313	30
POLR1C_ultrarare_al2	-0.211808	-0.417081	-0.00653599	2
POLR1E_ultrarare_al2	0.62075	0.0314901	2.48038	10
POLR3B_ultrarare_al1	-0.0137602	-0.0137602	-0.0137602	1
POLR3C_ultrarare_al1	0.144115	0.000326221	0.619033	15
POLR3E_ultrarare_al1	0.193093	0.0747009	0.311484	2
POLRMT_ultrarare_al1	0.0947042	0.0168024	0.176677	4
POLRMT_ultrarare_al2	0.500236	0.0625039	0.730347	4
POM121L12_ultrarare_al1	-0.375289	-0.677605	-0.0729737	2
POM121L2_ultrarare_al1	-0.250812	-0.51285	-0.11392	3
POMGNT2_ultrarare_al1	-0.362423	-0.937375	-0.000736437	21
POP1_ultrarare_al1	-0.178683	-0.609474	-0.00805007	35
POR_ultrarare_al1	0.1838	0.0293969	0.301681	5
PORCN_ultrarare_al1	0.698792	0.698792	0.698792	1
POTEA_ultrarare_al1	0.267088	0.00175014	0.940472	10
POTED_ultrarare_al2	0.284427	1.99845e-08	1.17385	5
POU2F1_ultrarare_al1	-0.271648	-0.754621	-0.020566	11
POU3F1_ultrarare_al2	1.38986	0.0312777	3.94073	33
POU3F3_ultrarare_al1	-0.179387	-0.686394	-0.00247916	11
POU3F3_ultrarare_al2	0.227793	-0.567937	1.39691	34
POU4F1_ultrarare_al2	-0.445833	-1.59814	-0.037877	21
POU6F2_ultrarare_al2	-0.949274	-2.08437	-0.0113877	34
PPARGC1A_ultrarare_al2	0.940976	0.116035	1.74669	9
PPARGC1B_ultrarare_al2	0.529072	0.0330508	2.22616	17
PPEF1_ultrarare_al1	-0.304939	-0.304939	-0.304939	1
PPFIBP1_ultrarare_al1	0.0996396	0.0195066	0.179773	2
PPIAL4H_ultrarare_al1	-0.0976424	-0.187936	-0.0127882	9
PPIAL4H_ultrarare_al2	-0.465544	-0.652334	-0.278755	2
PPIF_ultrarare_al2	0.666702	0.0272009	2.33646	13
PPL_ultrarare_al2	-0.14933	-0.474018	0.293471	6
PPM1F_ultrarare_al1	-0.298565	-1.83641	-0.0161077	23
PPM1J_ultrarare_al1	-0.368467	-0.446699	-0.290235	2
PPP1R12B_ultrarare_al2	0.0528574	0.0528574	0.0528574	1
PPP1R12C_ultrarare_al2	-0.583744	-0.583744	-0.583744	1
PPP1R13B_ultrarare_al1	0.103419	0.0114233	0.171142	3
PPP1R15A_ultrarare_al1	0.21375	0.000271018	0.701615	65
PPP1R15B_ultrarare_al1	0.0988035	0.0680021	0.129605	2
PPP1R21_ultrarare_al1	-0.179715	-0.456599	-0.0220034	7
PPP1R21_ultrarare_al2	-0.662392	-0.662392	-0.662392	1
PPP1R26_ultrarare_al1	-0.119272	-0.414219	-0.00803703	12
PPP1R3D_ultrarare_al2	0.387711	0.175757	0.599665	2
PPP1R3E_ultrarare_al2	-0.493737	-0.493737	-0.493737	1
PPP1R3F_ultrarare_al1	0.358098	0.0116556	1.17018	35
PPP1R9A_ultrarare_al1	0.127707	0.00141034	0.261486	3
PPP2R1B_ultrarare_al1	0.065825	0.0429867	0.0886633	2
PPP2R3A_ultrarare_al2	-0.0931598	-0.0931598	-0.0931598	1
PPP4R3C_ultrarare_al1	0.320641	0.0271217	1.16382	8
PPP6R2_ultrarare_al1	0.0202876	0.0202876	0.0202876	1
PPRC1_ultrarare_al1	0.218646	0.00444851	0.764861	39
PQBP1_ultrarare_al1	-0.0346084	-0.0346084	-0.0346084	1
PRAG1_ultrarare_al1	-0.125164	-0.319391	-0.0263474	3
PRAG1_ultrarare_al2	-0.61264	-0.746705	-0.428071	4
PRAM1_ultrarare_al1	-0.0481361	-0.0481361	-0.0481361	1
PRAMEF1_ultrarare_al2	0.244628	-0.0764972	0.698295	22
PRAMEF10_ultrarare_al2	0.0570265	-0.620969	0.496937	26
PRAMEF12_ultrarare_al2	-0.473155	-1.14199	-0.0807511	39
PRDM11_ultrarare_al1	-0.242653	-0.242653	-0.242653	1
PRDM11_ultrarare_al2	-0.840986	-2.66498	-0.0559061	16
PRDM15_ultrarare_al1	0.0348923	0.0348923	0.0348923	1
PRDM2_ultrarare_al2	0.342536	0.0258459	1.4643	31
PREB_ultrarare_al1	-0.11949	-0.11949	-0.11949	1
PREX2_ultrarare_al1	-0.303945	-0.619143	-0.012845	4
PRG3_ultrarare_al2	0.264889	0.0783162	0.457744	4
PRICKLE3_ultrarare_al1	0.492194	0.0014776	3.4695	54
PRKAG2_ultrarare_al1	0.0517732	0.0517732	0.0517732	1
PRKD1_ultrarare_al1	-0.272982	-0.648692	-0.000150468	26
PRKDC_ultrarare_al2	0.968583	0.822768	1.1562	4
PRKN_ultrarare_al1	-0.184438	-0.184438	-0.184438	1
PRKX_ultrarare_al1	-0.813725	-1.45034	-0.17711	2
PRMT9_ultrarare_al2	0.465632	0.465632	0.465632	1
PROB1_ultrarare_al1	-0.291257	-0.734052	-0.00369268	24
PRODH2_ultrarare_al2	-0.00241819	-0.00241819	-0.00241819	1
PROKR2_ultrarare_al1	0.124983	0.0543312	0.247493	3
PROM2_ultrarare_al1	-0.0812047	-0.303865	-0.00226217	6
PROS1_ultrarare_al2	0.853191	0.266152	1.44023	2
PROSER1_ultrarare_al1	0.0274409	0.0274409	0.0274409	1
PRPF39_ultrarare_al2	-0.263571	-0.454602	-0.0725408	2
PRPS1L1_ultrarare_al1	-0.141811	-0.141811	-0.141811	1
PRR14L_ultrarare_al1	0.17976	0.0144004	0.361902	3
PRR14L_ultrarare_al2	-0.305961	-1.00823	-0.0512915	5
PRR18_ultrarare_al2	0.853118	0.00571292	2.75736	32
PRR19_ultrarare_al2	0.0342558	0.0342558	0.0342558	1
PRR32_ultrarare_al1	-0.959575	-3.04668	-0.136878	4
PRR36_ultrarare_al1	0.115356	0.0182947	0.26213	7
PRR36_ultrarare_al2	0.064256	0.064256	0.064256	1
PRRC2C_ultrarare_al1	-0.16861	-0.805915	-0.0018196	11
PRRG1_ultrarare_al1	0.309861	0.0126248	0.687301	10
PRRG2_ultrarare_al1	-0.34258	-0.34258	-0.34258	1
PRSS57_ultrarare_al1	0.161436	0.0393299	0.283542	2
PRUNE2_ultrarare_al1	-0.00102023	-0.00102023	-0.00102023	1
PRUNE2_ultrarare_al2	-0.264591	-0.433184	-0.0776231	8
PRXL2C_ultrarare_al2	0.301766	1.56492e-05	0.708104	4
PSD_ultrarare_al1	-0.167455	-0.340577	-0.0232276	4
PSD3_ultrarare_al1	0.214222	0.0182228	1.08616	54
PSD4_ultrarare_al1	0.0530198	0.0133085	0.0927311	2
PSG2_ultrarare_al2	1.0847	6.34679e-05	3.26364	25
PSG4_ultrarare_al2	-0.716316	-1.82493	-0.0460166	8
PSKH2_ultrarare_al2	-0.331817	-1.72799	-0.0272061	12
PSMB11_ultrarare_al1	-0.379467	-0.450353	-0.308581	2
PSMD8_ultrarare_al1	-0.0229814	-0.0229814	-0.0229814	1
PSPH_ultrarare_al1	0.0744693	0.0744693	0.0744693	1
PSTPIP1_ultrarare_al1	0.0387704	0.0304101	0.0471308	2
PTCH1_ultrarare_al2	-0.819375	-2.20853	-0.0142508	9
PTCH2_ultrarare_al2	-0.0554445	-0.0554445	-0.0554445	1
PTCHD1_ultrarare_al1	-0.513135	-2.40702	-0.00855404	12
PTDSS2_ultrarare_al2	0.465609	0.0672092	1.15522	17
PTF1A_ultrarare_al2	-1.07641	-1.07641	-1.07641	1
PTGFR_ultrarare_al2	-0.256116	-0.256116	-0.256116	1
PTPDC1_ultrarare_al1	-0.220406	-0.562843	-0.0133263	5
PTPMT1_ultrarare_al2	-0.697507	-0.697507	-0.697507	1
PTPN13_ultrarare_al1	-0.140605	-0.46492	-0.00199086	9
PTPN13_ultrarare_al2	0.3367	0.00648305	0.683766	12
PTPN18_ultrarare_al2	0.333099	0.0279649	0.673159	13
PTPN21_ultrarare_al2	-0.170445	-0.170445	-0.170445	1
PTPN23_ultrarare_al1	-0.0947018	-0.342989	-0.00200703	11
PTPN3_ultrarare_al1	0.0301371	0.0301371	0.0301371	1
PTPRB_ultrarare_al1	0.122838	0.00246187	0.515812	56
PTPRD_ultrarare_al1	-0.234003	-0.891649	-0.0270223	18
PTPRF_ultrarare_al1	0.165335	0.0470787	0.40798	6
PTPRJ_ultrarare_al2	-0.594485	-1.93768	-0.0564434	19
PTPRN_ultrarare_al1	-0.0741852	-0.211181	-0.007977	12
PTPRN2_ultrarare_al1	-0.157221	-0.157221	-0.157221	1
PTPRN2_ultrarare_al2	0.41841	0.0224943	1.75064	22
PTPRU_ultrarare_al1	0.0844376	0.0844376	0.0844376	1
PTPRZ1_ultrarare_al1	-0.20139	-0.809473	-0.00454814	16
PUDP_ultrarare_al1	0.226637	0.226637	0.226637	1
PUM1_ultrarare_al1	0.285558	0.110262	0.460854	2
PUM3_ultrarare_al1	-0.274629	-0.430306	-0.137156	10
PUSL1_ultrarare_al1	0.209235	0.00771491	0.851244	12
PVR_ultrarare_al1	0.171753	0.0191832	0.814115	6
PWWP3A_ultrarare_al1	0.115802	0.00886527	0.284864	14
PWWP3B_ultrarare_al1	0.437149	0.0931526	1.01807	7
PXDN_ultrarare_al1	0.135492	0.0934971	0.203559	3
PYGB_ultrarare_al1	-0.0350041	-0.0350041	-0.0350041	1
PYGL_ultrarare_al2	-0.401292	-0.945511	-0.031711	4
PZP_ultrarare_al1	-0.226539	-0.845494	-0.00836379	41
QRICH2_ultrarare_al1	-0.100036	-0.100036	-0.100036	1
QRICH2_ultrarare_al2	-1.0716	-3.17975	-0.00268684	27
QSER1_ultrarare_al2	0.690885	0.0544439	1.50711	26
QSOX2_ultrarare_al2	-0.0480008	-0.0480008	-0.0480008	1
RAB11FIP1_ultrarare_al1	0.368652	0.368652	0.368652	1
RAB21_ultrarare_al2	0.342173	0.16643	0.517916	2
RAB36_ultrarare_al1	0.215175	0.00508124	0.786919	14
RAB41_ultrarare_al1	-0.453835	-0.453835	-0.453835	1
RAD50_ultrarare_al1	0.0699684	0.0164927	0.15456	3
RAD54L_ultrarare_al2	-0.240245	-0.240245	-0.240245	1
RADX_ultrarare_al1	0.108886	0.013862	0.227495	3
RAET1L_ultrarare_al1	-0.107916	-0.198215	-0.029226	3
RAF1_ultrarare_al2	0.641851	0.0747436	1.8669	11
RAI1_ultrarare_al2	0.519094	0.011567	1.70741	16
RAI2_ultrarare_al1	-0.206007	-0.329162	-0.0828509	2
RALGDS_ultrarare_al1	-0.243151	-0.787524	-0.0128948	52
RALY_ultrarare_al1	-0.0871344	-0.177016	-0.00138641	3
RALY_ultrarare_al2	-0.434085	-0.823159	-0.0450111	2
RANBP2_ultrarare_al1	-0.0720747	-0.156441	-0.00258346	3
RANBP2_ultrarare_al2	0.631648	0.0586833	1.61194	7
RANBP9_ultrarare_al2	0.0151965	-0.389473	0.334467	3
RAPGEF2_ultrarare_al1	-0.248712	-0.592541	-0.0307145	4
RAPGEF5_ultrarare_al2	0.49603	0.00958061	1.31041	16
RARG_ultrarare_al2	-0.0482217	-0.0482217	-0.0482217	1
RARS2_ultrarare_al1	0.33185	0.122433	0.541266	2
RASAL1_ultrarare_al1	-0.446522	-0.446522	-0.446522	1
RASEF_ultrarare_al1	-0.288429	-0.568915	-0.000757452	3
RASGRP3_ultrarare_al1	0.104085	0.104085	0.104085	1
RASGRP4_ultrarare_al1	-0.232286	-0.467319	-0.016695	7
RBBP8NL_ultrarare_al2	-0.36197	-0.822394	-0.0139674	5
RBM23_ultrarare_al1	0.000101512	0.000101512	0.000101512	1
RBM23_ultrarare_al2	0.340213	0.00151796	0.674435	13
RBM33_ultrarare_al2	-0.00128557	-0.00128557	-0.00128557	1
RBM41_ultrarare_al1	-0.469583	-2.30513	-0.0364696	9
RBMX2_ultrarare_al1	0.48734	0.0688981	1.56629	4
RBP3_ultrarare_al2	1.11921	0.0488597	2.86182	32
RCAN1_ultrarare_al1	0.0677101	0.00882732	0.211447	4
RCC2_ultrarare_al2	-0.0819252	-0.0819252	-0.0819252	1
RDH14_ultrarare_al1	-0.0535156	-0.0535156	-0.0535156	1
REC8_ultrarare_al1	-0.200804	-0.225249	-0.176358	2
RECK_ultrarare_al1	0.287434	0.00136953	0.96882	28
RECQL4_ultrarare_al2	-0.685412	-1.88575	-0.0338601	30
RECQL5_ultrarare_al2	0.369421	0.000187295	1.186	10
RELB_ultrarare_al1	0.0636036	0.0176459	0.185621	6
RELCH_ultrarare_al1	0.278472	0.0381142	0.629267	7
RELN_ultrarare_al2	0.837196	0.0155854	3.49489	17
REPS2_ultrarare_al1	0.137286	0.0879919	0.18658	2
RERE_ultrarare_al1	0.107149	0.0126613	0.533173	8
RESF1_ultrarare_al1	0.0120632	0.0120632	0.0120632	1
RET_ultrarare_al1	-0.206746	-1.04279	-0.00816977	43
REV1_ultrarare_al1	-0.205867	-0.54091	-0.0158246	13
REXO1_ultrarare_al1	-0.0910202	-0.17713	-0.00261576	4
RFT1_ultrarare_al1	0.420296	0.0154221	0.938505	5
RFWD3_ultrarare_al1	-0.0579475	-0.0579475	-0.0579475	1
RGN_ultrarare_al1	-0.318452	-0.600571	-0.189609	6
RGS12_ultrarare_al1	-0.16438	-0.724019	-0.0013647	44
RGS12_ultrarare_al2	0.731163	0.0729132	1.38941	2
RGS22_ultrarare_al1	0.163973	0.0264284	0.301518	2
RGS3_ultrarare_al1	-0.0140994	-0.0140994	-0.0140994	1
RGS3_ultrarare_al2	0.511145	0.253689	1.06658	4
RGSL1_ultrarare_al2	0.569421	0.0388973	2.14553	12
RHBDD3_ultrarare_al1	0.0256366	0.0256366	0.0256366	1
RHO_ultrarare_al2	0.685122	0.22584	1.65949	16
RHOXF1_ultrarare_al1	-0.455271	-0.831178	-0.17427	7
RIMBP2_ultrarare_al1	0.29782	0.049406	0.925393	5
RIMS1_ultrarare_al1	0.392187	0.0295589	0.886901	4
RIN2_ultrarare_al2	0.646594	0.00839383	2.24288	11
RIN3_ultrarare_al1	0.208396	0.0110225	0.537544	44
RIPOR2_ultrarare_al2	0.451791	0.0438265	0.980761	14
RIPOR3_ultrarare_al1	0.359743	0.359743	0.359743	1
RIPOR3_ultrarare_al2	0.6847	0.0229086	1.71656	9
RIPPLY1_ultrarare_al1	-0.165353	-0.165353	-0.165353	1
RIPPLY3_ultrarare_al2	-0.346226	-0.346226	-0.346226	1
RLF_ultrarare_al2	-0.801865	-1.47337	-0.0819107	11
RMDN2_ultrarare_al1	0.210031	0.180009	0.240053	2
RNASEH2B_ultrarare_al1	-0.396297	-1.13958	-0.0152785	26
RNASEL_ultrarare_al2	1.22815	0.0865926	4.43287	25
RNF112_ultrarare_al1	0.0783437	0.0783437	0.0783437	1
RNF113A_ultrarare_al1	-0.156545	-0.156545	-0.156545	1
RNF150_ultrarare_al1	-0.0159379	-0.0159379	-0.0159379	1
RNF182_ultrarare_al2	0.0491146	0.0491146	0.0491146	1
RNF187_ultrarare_al2	-0.383259	-0.758924	-0.102554	3
RNF19B_ultrarare_al1	0.198921	0.00259367	0.539807	50
RNF19B_ultrarare_al2	0.272459	0.00700868	0.85659	85
RNF213_ultrarare_al2	0.264176	0.264176	0.264176	1
RNF215_ultrarare_al1	-0.168932	-0.539931	-0.0109655	24
RNF215_ultrarare_al2	-1.60186	-4.96163	-0.130568	41
RNLS_ultrarare_al2	0.337165	0.0173961	1.00997	15
RNPEPL1_ultrarare_al2	0.399812	0.0159551	1.17808	9
RO60_ultrarare_al1	0.0245496	0.0245496	0.0245496	1
ROBO4_ultrarare_al1	-0.0420061	-0.0420061	-0.0420061	1
ROR2_ultrarare_al1	0.0188694	0.00336474	0.034374	2
RP1_ultrarare_al1	-0.0704203	-0.0704203	-0.0704203	1
RP1L1_ultrarare_al2	0.183646	0.0120915	1.07664	19
RPA4_ultrarare_al1	0.627264	0.0380773	1.12266	4
RPAP1_ultrarare_al1	0.247005	0.00242499	0.524575	7
RPAP2_ultrarare_al1	-0.366561	-1.06551	-0.00510995	20
RPGRIP1L_ultrarare_al1	-0.134973	-0.366327	0.096381	2
RPN1_ultrarare_al1	-0.0473504	-0.0473504	-0.0473504	1
RPRD2_ultrarare_al2	0.258987	0.258987	0.258987	1
RPS24_ultrarare_al1	0.015319	0.015319	0.015319	1
RPS6KA6_ultrarare_al1	-0.305906	-0.613643	-0.0622076	3
RPTN_ultrarare_al2	1.28279	0.406846	2.84741	4
RRAGB_ultrarare_al1	2.56784	2.56784	2.56784	1
RRBP1_ultrarare_al1	0.121493	0.0044994	0.543085	30
RRBP1_ultrarare_al2	0.659892	0.240828	1.66091	12
RREB1_ultrarare_al1	0.124169	0.010772	0.28822	15
RREB1_ultrarare_al2	-0.650936	-1.79278	-0.0870901	37
RRP12_ultrarare_al1	-0.0717486	-0.238309	-0.00396775	18
RRP12_ultrarare_al2	-0.802465	-2.20384	-0.042253	10
RRP1B_ultrarare_al1	-0.160183	-0.500891	-0.00563831	10
RRP8_ultrarare_al1	-0.161537	-0.267017	-0.103402	3
RRS1_ultrarare_al1	-0.192807	-0.423468	-0.0522943	4
RSBN1L_ultrarare_al1	-0.257802	-0.356818	-0.158785	2
RSF1_ultrarare_al1	-0.018223	-0.0333584	-0.00308765	2
RTEL1_ultrarare_al1	0.135129	0.00314714	0.683153	49
RTKN_ultrarare_al1	0.400026	0.288175	0.511876	2
RTL3_ultrarare_al1	-0.522771	-2.54702	-0.0148638	18
RTL5_ultrarare_al1	-0.211652	-0.486708	0.102339	3
RTL9_ultrarare_al1	0.120478	0.0420816	0.230381	6
RTN2_ultrarare_al1	0.410184	0.0209846	2.22655	20
RTN3_ultrarare_al1	-0.041207	-0.041207	-0.041207	1
RTP2_ultrarare_al2	1.26254	1.26254	1.26254	1
RTTN_ultrarare_al1	0.145287	0.0033768	0.445978	10
RUSC2_ultrarare_al1	0.076538	0.00405045	0.190659	13
RUSC2_ultrarare_al2	0.574545	0.0318497	1.56527	7
RYK_ultrarare_al1	-0.162878	-0.382292	-0.00935391	6
RYK_ultrarare_al2	0.249065	-0.397424	1.64211	4
RYR1_ultrarare_al2	0.464009	0.00310254	2.27594	43
RYR2_ultrarare_al1	-0.510993	-1.88213	-0.00818555	92
RYR3_ultrarare_al2	-0.678873	-1.48869	-0.0853761	14
S1PR4_ultrarare_al1	0.0100238	0.0100238	0.0100238	1
SACS_ultrarare_al2	1.34935	0.117429	2.96754	39
SAGE1_ultrarare_al1	0.186305	0.0473755	0.393926	3
SALL1_ultrarare_al1	0.021247	0.021247	0.021247	1
SALL1_ultrarare_al2	0.214669	0.0715928	0.443388	6
SAMD1_ultrarare_al1	0.0985957	0.0613548	0.135837	2
SAMD1_ultrarare_al2	0.12189	0.039797	0.312097	6
SAMD9_ultrarare_al1	-0.0457687	-0.117294	-0.00715549	4
SAP130_ultrarare_al1	0.167828	0.00207902	0.333577	2
SAPCD2_ultrarare_al2	0.539557	0.11616	0.962953	2
SARDH_ultrarare_al1	0.265667	0.0210407	0.649004	3
SARM1_ultrarare_al2	0.279935	0.00334409	1.07251	19
SASH1_ultrarare_al2	-0.381477	-0.826992	-0.0682018	3
SATB1_ultrarare_al2	-0.438129	-0.819814	-0.0564434	2
SATL1_ultrarare_al1	-0.0734777	-0.186138	-0.00548484	3
SBF1_ultrarare_al2	-1.62615	-3.93966	-0.00959139	38
SBF2_ultrarare_al1	0.0434437	0.0434437	0.0434437	1
SCAF1_ultrarare_al1	-0.128874	-0.201812	-0.0559362	2
SCAF1_ultrarare_al2	0.800718	0.0355663	2.15488	36
SCAPER_ultrarare_al1	0.0417092	0.0145153	0.0689031	2
SCARA3_ultrarare_al1	-0.149458	-0.149628	-0.149289	2
SCARA5_ultrarare_al2	-1.00398	-2.06572	-0.275015	6
SCLY_ultrarare_al2	0.959911	0.0810851	2.99666	28
SCML1_ultrarare_al1	-0.48811	-0.90964	-0.181377	4
SCN10A_ultrarare_al2	-0.697859	-1.66559	-0.110047	9
SCN11A_ultrarare_al1	0.245873	0.00372606	1.36081	67
SCN1A_ultrarare_al2	0.0999882	0.0999882	0.0999882	1
SCN4A_ultrarare_al1	-0.0945881	-0.160246	-0.0248118	3
SCN5A_ultrarare_al1	-0.185182	-0.276923	-0.0934417	2
SCN5A_ultrarare_al2	-0.350403	-0.579281	-0.0715524	3
SCNN1A_ultrarare_al1	0.136465	0.136465	0.136465	1
SCNN1A_ultrarare_al2	0.430672	0.0255322	2.00804	8
SCNN1D_ultrarare_al1	0.0579563	0.00680672	0.181548	11
SCNN1D_ultrarare_al2	-1.79	-3.71103	-0.15066	42
SCRN3_ultrarare_al2	0.524392	0.524392	0.524392	1
SCRT1_ultrarare_al2	-0.282338	-0.894572	0.164882	39
SCUBE2_ultrarare_al2	1.12588	1.12588	1.12588	1
SCUBE3_ultrarare_al1	0.135184	0.0678207	0.207954	4
SDC3_ultrarare_al2	0.436204	0.26533	0.607077	2
SDK1_ultrarare_al2	-0.450975	-1.6512	-0.00187396	61
SEC13_ultrarare_al2	-0.0187335	-0.0187335	-0.0187335	1
SEC16A_ultrarare_al1	-0.117526	-0.207795	-0.0292345	9
SEC23A_ultrarare_al1	0.402228	0.0109938	0.98778	6
SEC23IP_ultrarare_al1	-0.123846	-0.191871	-0.0797887	5
SEC24B_ultrarare_al1	0.334499	0.120967	0.453715	3
SEC24B_ultrarare_al2	1.67922	0.00175419	5.11889	35
SEC24C_ultrarare_al1	0.0939774	0.0368542	0.155672	6
SEC31A_ultrarare_al1	-0.0377779	-0.040945	-0.0346107	2
SEL1L3_ultrarare_al2	0.354091	0.00750098	0.945601	11
SELENOO_ultrarare_al2	-0.0793221	-0.157868	-0.000776155	2
SEMA4B_ultrarare_al1	0.0229098	0.00310212	0.0613909	3
SEMA4D_ultrarare_al1	0.136015	0.107534	0.162241	4
SEMA4D_ultrarare_al2	0.712354	0.0172571	2.00011	7
SEMA4F_ultrarare_al1	0.313296	0.0807356	1.00548	8
SEMA5A_ultrarare_al1	-0.0914638	-0.200918	-0.00499067	6
SEMA6D_ultrarare_al1	-0.0885211	-0.12399	-0.053052	2
SENP1_ultrarare_al1	-0.183834	-0.222131	-0.145537	2
SEPTIN12_ultrarare_al1	-0.196609	-0.327251	-0.0659678	2
SEPTIN4_ultrarare_al2	-0.614165	-0.969509	-0.258822	2
SEPTIN6_ultrarare_al1	0.308927	0.00901532	1.04569	6
SEPTIN9_ultrarare_al1	0.272706	0.0450588	0.573265	7
SEPTIN9_ultrarare_al2	0.474604	0.0130609	1.73335	20
SERAC1_ultrarare_al1	0.119713	0.029677	0.398398	11
SERINC3_ultrarare_al1	-0.38972	-0.754896	-0.0517239	6
SERINC4_ultrarare_al1	-0.295508	-0.883313	-0.00693408	14
SERPINA3_ultrarare_al2	0.481098	0.0914588	0.940623	3
SERPINA7_ultrarare_al1	0.594572	0.0119257	2.37003	47
SETBP1_ultrarare_al1	-0.0727587	-0.13493	-0.00845604	8
SETD1A_ultrarare_al1	-0.150935	-0.475817	-0.0120666	22
SETD1A_ultrarare_al2	-0.453661	-0.453661	-0.453661	1
SETD1B_ultrarare_al1	-0.0771042	-0.274448	-0.00213359	24
SETDB2;SETDB2-PHF11_ultrarare_al2	0.679504	0.679504	0.679504	1
SETX_ultrarare_al1	0.128737	0.0128262	0.287394	16
SETX_ultrarare_al2	-0.723091	-2.67996	-0.0426757	27
SEZ6L2_ultrarare_al1	-0.647804	-0.647804	-0.647804	1
SF1_ultrarare_al2	-0.860741	-2.24763	-0.0811907	34
SFI1_ultrarare_al1	-0.187647	-0.782569	-0.00343263	30
SFTPB_ultrarare_al2	0.280843	0.00891934	0.535593	4
SFXN3_ultrarare_al1	-0.0199435	-0.0199435	-0.0199435	1
SFXN5_ultrarare_al2	-0.77154	-1.89833	-0.00766932	25
SGCB_ultrarare_al2	-0.349485	-0.687923	-0.0110469	2
SGO2_ultrarare_al2	-0.416216	-1.61186	0.758153	6
SGSM2_ultrarare_al1	-0.153725	-0.680955	-0.013069	53
SH2B2_ultrarare_al2	0.0832001	0.0283727	0.154074	5
SH2D3A_ultrarare_al1	-0.100331	-0.166062	-0.0251355	5
SH3BP2_ultrarare_al1	0.00849755	0.00710273	0.00989237	2
SH3KBP1_ultrarare_al1	0.46918	0.00204953	1.9283	13
SH3PXD2A_ultrarare_al2	0.315306	0.315306	0.315306	1
SH3TC1_ultrarare_al2	0.311277	0.0457654	0.521422	5
SH3TC2_ultrarare_al2	0.765501	0.76381	0.767192	2
SHANK2_ultrarare_al1	0.187586	0.0184111	0.478401	11
SHANK3_ultrarare_al1	0.410298	0.194843	0.739548	3
SHANK3_ultrarare_al2	-0.311075	-0.867484	0.453631	26
SHC2_ultrarare_al2	0.416589	0.00277371	1.1211	22
SHCBP1L_ultrarare_al1	-0.239152	-1.05323	-0.0138057	53
SHF_ultrarare_al2	-0.351641	-1.54126	-0.0303479	16
SHISA7_ultrarare_al2	-0.884384	-2.28196	-0.0424936	10
SHOX_ultrarare_al2	-0.0718481	-0.259843	0.116147	2
SHPRH_ultrarare_al1	-0.163638	-0.240649	-0.0713961	3
SHPRH_ultrarare_al2	0.349983	0.0504453	0.64952	2
SHROOM2_ultrarare_al1	0.304871	0.00348332	1.21876	79
SHROOM3_ultrarare_al1	-0.209325	-0.209325	-0.209325	1
SHROOM4_ultrarare_al1	-0.352296	-0.79944	-0.00920189	8
SI_ultrarare_al1	-0.0782779	-0.0782779	-0.0782779	1
SI_ultrarare_al2	-0.420819	-0.636687	-0.139197	3
SIAH2_ultrarare_al2	-0.876874	-2.36442	-0.00367722	26
SIGLEC1_ultrarare_al2	-0.395283	-1.01405	-0.0518279	26
SIGLEC10_ultrarare_al2	-0.606008	-1.48462	-0.17406	16
SIGLEC12_ultrarare_al1	0.145429	0.0212702	0.218919	3
SIPA1_ultrarare_al1	-0.152484	-0.343789	-0.00181233	19
SIPA1_ultrarare_al2	0.960593	0.446413	1.47477	2
SIPA1L1_ultrarare_al1	0.306768	0.167038	0.776689	6
SIPA1L2_ultrarare_al1	0.0469389	0.0220458	0.07535	3
SIRPB1_ultrarare_al2	-0.567653	-1.89036	-0.0838269	13
SIRPB2_ultrarare_al1	0.365466	0.0466969	0.988032	4
SIRPG_ultrarare_al1	0.262403	0.00592483	0.647507	10
SIRT5_ultrarare_al2	-0.383003	-1.18589	-0.0176806	4
SIX4_ultrarare_al2	0.633724	0.0873183	1.18013	2
SKA3_ultrarare_al1	0.055647	0.055647	0.055647	1
SKIDA1_ultrarare_al2	0.555038	0.18698	1.12956	7
SKOR2_ultrarare_al2	0.432544	0.00101774	1.56384	23
SKP2_ultrarare_al2	-0.675397	-1.50797	-0.156297	24
SLAIN1_ultrarare_al1	-0.0508041	-0.0508041	-0.0508041	1
SLAIN1_ultrarare_al2	-0.178278	-0.552742	-0.0347497	14
SLC10A2_ultrarare_al1	0.0441033	0.0441033	0.0441033	1
SLC10A2_ultrarare_al2	0.686835	0.0281467	1.82072	20
SLC12A2_ultrarare_al2	0.697755	0.00345826	2.15973	26
SLC12A4_ultrarare_al1	0.113292	0.113292	0.113292	1
SLC12A8_ultrarare_al2	0.589411	0.00789683	1.3344	10
SLC12A9_ultrarare_al1	0.216201	0.0517663	0.380636	2
SLC13A2_ultrarare_al1	0.407654	0.407654	0.407654	1
SLC16A11_ultrarare_al1	-0.160228	-0.171768	-0.143372	3
SLC16A2_ultrarare_al1	-0.843984	-3.70291	-0.0511534	14
SLC16A3_ultrarare_al2	0.520534	0.0728251	1.26852	6
SLC16A7_ultrarare_al1	0.246409	0.022304	0.481846	3
SLC17A4_ultrarare_al2	1.37291	0.344365	3.18912	35
SLC19A1_ultrarare_al1	-0.119799	-0.345889	-0.000990091	7
SLC22A1_ultrarare_al2	0.663607	0.123866	2.19869	25
SLC22A10_ultrarare_al1	-0.252786	-0.348755	-0.0986938	4
SLC22A12_ultrarare_al2	0.185911	0.0124335	0.505958	4
SLC22A16_ultrarare_al1	-0.0831599	-0.157146	-0.0268584	5
SLC22A16_ultrarare_al2	-0.34784	-1.59558	0.470629	3
SLC22A23_ultrarare_al2	-0.969397	-0.969397	-0.969397	1
SLC22A24_ultrarare_al2	0.364601	-0.0251641	2.6386	38
SLC22A9_ultrarare_al1	0.0365908	0.0223435	0.0508381	2
SLC24A1_ultrarare_al1	-0.452957	-1.25978	-0.00774646	11
SLC24A5_ultrarare_al2	-0.189241	-0.189241	-0.189241	1
SLC25A10_ultrarare_al1	-0.0778029	-0.137645	-0.00187452	4
SLC25A14_ultrarare_al1	-0.836361	-1.45241	-0.220316	2
SLC25A26_ultrarare_al1	-0.0236782	-0.0324318	-0.0149247	2
SLC25A43_ultrarare_al1	0.622676	0.0206768	1.41876	22
SLC25A45_ultrarare_al2	-0.241954	-0.538649	-0.0175733	9
SLC25A47_ultrarare_al1	-0.0616661	-0.0616661	-0.0616661	1
SLC26A1_ultrarare_al2	1.12522	0.0234184	3.24744	38
SLC26A10_ultrarare_al1	0.215895	0.13798	0.29381	2
SLC26A8_ultrarare_al2	-0.278306	-0.278306	-0.278306	1
SLC29A4_ultrarare_al1	-0.0292355	-0.0292355	-0.0292355	1
SLC29A4_ultrarare_al2	-0.451933	-1.23843	-0.0960358	4
SLC2A10_ultrarare_al2	0.622669	0.0292827	1.89519	14
SLC2A4RG_ultrarare_al2	-0.52776	-1.16062	-0.19818	3
SLC34A1_ultrarare_al1	0.223169	0.0424027	0.403934	2
SLC35A4_ultrarare_al1	-0.263481	-0.512831	-0.0141318	2
SLC35B3_ultrarare_al1	-0.0634933	-0.0634933	-0.0634933	1
SLC36A2_ultrarare_al1	-0.107679	-0.266491	-0.00344544	13
SLC36A2_ultrarare_al2	-0.210113	-0.210113	-0.210113	1
SLC36A3_ultrarare_al2	-0.640786	-1.77374	-0.154402	5
SLC38A10_ultrarare_al1	0.0129793	0.0129793	0.0129793	1
SLC38A8_ultrarare_al1	-0.3749	-1.55828	-0.0219266	72
SLC39A3_ultrarare_al2	1.00199	0.566332	1.50559	5
SLC39A5_ultrarare_al1	-0.357568	-0.357568	-0.357568	1
SLC43A1_ultrarare_al1	0.289132	0.289132	0.289132	1
SLC43A3_ultrarare_al2	-0.225013	-0.225013	-0.225013	1
SLC45A3_ultrarare_al1	0.525784	0.525784	0.525784	1
SLC4A5_ultrarare_al1	-0.0311221	-0.0311221	-0.0311221	1
SLC5A1_ultrarare_al1	0.0659611	0.00738019	0.124542	2
SLC5A2_ultrarare_al2	0.296636	0.00635882	0.863306	14
SLC5A9_ultrarare_al1	0.109029	0.0849805	0.12526	3
SLC66A1L_ultrarare_al1	0.0334257	0.0334257	0.0334257	1
SLC6A12_ultrarare_al1	-0.333331	-0.872503	-0.0126904	5
SLC6A13_ultrarare_al1	-0.0587154	-0.0688528	-0.0485779	2
SLC6A14_ultrarare_al1	-0.212008	-0.284018	-0.137748	4
SLC6A18_ultrarare_al2	-0.365501	-1.15104	-0.00988575	18
SLC6A8_ultrarare_al1	0.223787	0.149503	0.345282	4
SLC7A4_ultrarare_al1	0.225098	0.225098	0.225098	1
SLC7A8_ultrarare_al1	-0.20487	-0.771733	-0.0172286	14
SLC7A9_ultrarare_al1	-0.176897	-0.646626	-0.000532641	31
SLC9A4_ultrarare_al1	-0.170729	-0.595787	-0.00935433	30
SLC9A7_ultrarare_al1	0.72994	0.0409976	2.3993	28
SLC9A8_ultrarare_al1	-0.0123573	-0.0123573	-0.0123573	1
SLC9B2_ultrarare_al2	0.186374	0.186374	0.186374	1
SLCO1A2_ultrarare_al1	-0.0251851	-0.0251851	-0.0251851	1
SLCO1B1_ultrarare_al1	-0.210457	-0.210457	-0.210457	1
SLCO1B3;SLCO1B3-SLCO1B7_ultrarare_al1	-0.0794573	-0.0794573	-0.0794573	1
SLCO1B7_ultrarare_al1	-0.108035	-0.178499	-0.0491029	7
SLCO4A1_ultrarare_al1	-0.111538	-0.225774	-0.0221988	5
SLCO4C1_ultrarare_al2	0.313334	0.0259154	1.09295	13
SLCO5A1_ultrarare_al1	-0.153465	-0.153465	-0.153465	1
SLF1_ultrarare_al2	0.453181	0.0126205	1.31331	7
SLF2_ultrarare_al2	-0.315094	-0.617055	-0.00616958	4
SLFN12L_ultrarare_al2	0.00250248	0.00250248	0.00250248	1
SLFN14_ultrarare_al1	-0.366695	-0.366695	-0.366695	1
SLIT1_ultrarare_al1	-0.1827	-0.305061	-0.0603392	2
SLIT3_ultrarare_al1	0.0660509	0.00459014	0.240746	19
SLITRK1_ultrarare_al1	0.256065	0.256065	0.256065	1
SLITRK2_ultrarare_al1	0.854377	0.854377	0.854377	1
SLITRK4_ultrarare_al1	0.812623	0.00585969	3.718	74
SLITRK5_ultrarare_al1	0.0930626	0.0312105	0.167301	3
SLITRK6_ultrarare_al1	0.253188	0.00928458	0.74292	58
SLITRK6_ultrarare_al2	1.1971	0.0733651	2.76718	30
SLX4_ultrarare_al2	-0.412505	-0.777906	-0.055783	4
SMARCA2_ultrarare_al2	0.176592	0.176592	0.176592	1
SMARCC2_ultrarare_al1	0.416993	0.416993	0.416993	1
SMARCC2_ultrarare_al2	-0.181796	-0.233015	-0.130578	2
SMC4_ultrarare_al1	-0.139504	-0.306972	-0.0205302	10
SMC6_ultrarare_al1	0.231017	0.00931554	0.434592	4
SMCHD1_ultrarare_al2	-0.226817	-0.33715	-0.147071	3
SMCO1_ultrarare_al2	0.410321	0.0083931	1.54082	6
SMCR8_ultrarare_al2	-0.31439	-0.406043	-0.228864	3
SMG5_ultrarare_al2	-0.226393	-0.472556	-0.0923376	3
SMG6_ultrarare_al1	-0.146367	-0.545542	-0.00244949	22
SMIM9_ultrarare_al1	-0.379803	-0.379803	-0.379803	1
SMO_ultrarare_al2	0.590176	0.0526807	2.09826	22
SMPD1_ultrarare_al2	-0.912207	-2.37958	-0.0405507	3
SMPDL3B_ultrarare_al1	0.285972	0.285972	0.285972	1
SMPX_ultrarare_al1	-2.08671	-2.08671	-2.08671	1
SMTN_ultrarare_al1	0.136564	0.00859257	0.526424	19
SMTN_ultrarare_al2	0.324191	0.0378556	0.965435	4
SNAPC4_ultrarare_al1	-0.0484679	-0.106927	-0.0066947	3
SNAPC4_ultrarare_al2	-0.715122	-1.3771	-0.2076	3
SNAPC5_ultrarare_al2	-0.82677	-2.69059	-0.0242015	35
SNCAIP_ultrarare_al1	0.320661	0.320661	0.320661	1
SND1_ultrarare_al1	-0.200294	-0.568051	-0.0260068	6
SNED1_ultrarare_al1	0.273374	0.273374	0.273374	1
SNRNP200_ultrarare_al1	0.136696	0.136696	0.136696	1
SNX13_ultrarare_al1	0.258099	0.0515366	0.686243	19
SNX14_ultrarare_al1	0.28906	0.0185131	1.01182	15
SNX19_ultrarare_al1	-0.0473005	-0.0473005	-0.0473005	1
SNX25_ultrarare_al1	0.349075	0.349075	0.349075	1
SNX29_ultrarare_al1	0.0442857	0.0442857	0.0442857	1
SNX29_ultrarare_al2	0.690133	0.0251185	3.5131	22
SNX31_ultrarare_al2	0.572713	0.572713	0.572713	1
SNX32_ultrarare_al1	-0.0121853	-0.0121853	-0.0121853	1
SOCS4_ultrarare_al1	0.245985	0.10157	0.495946	3
SOGA1_ultrarare_al1	0.222491	0.00230073	0.772427	31
SOGA1_ultrarare_al2	0.576174	0.100366	1.29118	23
SON_ultrarare_al1	-0.0392874	-0.0392874	-0.0392874	1
SON_ultrarare_al2	-0.710953	-1.46685	-0.00150432	34
SORCS2_ultrarare_al1	-0.116362	-0.394476	-0.00545207	5
SORCS2_ultrarare_al2	-0.252392	-0.905388	-0.0278218	13
SORL1_ultrarare_al1	0.0535221	0.00292165	0.125365	10
SOWAHB_ultrarare_al1	-0.118605	-0.118605	-0.118605	1
SOWAHC_ultrarare_al2	-0.59264	-2.07052	-0.000558568	17
SOX1_ultrarare_al1	0.1171	0.0409737	0.248308	4
SOX1_ultrarare_al2	-0.810735	-2.45253	-0.00136149	19
SOX11_ultrarare_al2	0.673692	0.0360864	1.3113	2
SOX13_ultrarare_al1	-0.137482	-0.137482	-0.137482	1
SOX21_ultrarare_al2	-1.96566	-5.37143	-0.141192	35
SOX4_ultrarare_al2	1.09247	0.620561	2.14783	8
SOX5_ultrarare_al2	0.0524291	0.0524291	0.0524291	1
SOX8_ultrarare_al1	-0.0934971	-0.129582	-0.0574118	2
SP100_ultrarare_al1	0.120952	0.0244439	0.544345	7
SP100_ultrarare_al2	0.170234	0.00304327	0.770105	14
SP3_ultrarare_al2	0.481749	0.0852844	1.68606	11
SP7_ultrarare_al2	0.770162	0.129794	3.75547	20
SP8_ultrarare_al1	0.037469	0.00562786	0.0683527	5
SP8_ultrarare_al2	0.986298	0.102968	2.18738	36
SP9_ultrarare_al2	0.324126	0.016235	0.815262	7
SPAG1_ultrarare_al1	0.273562	0.186931	0.44215	3
SPAG1_ultrarare_al2	1.33541	1.33541	1.33541	1
SPAG17_ultrarare_al1	-0.182219	-0.82739	-0.00661207	57
SPAG17_ultrarare_al2	0.656867	0.00266671	1.97262	14
SPAG4_ultrarare_al1	-0.0993291	-0.0993291	-0.0993291	1
SPAG5_ultrarare_al2	-0.734722	-1.46596	-0.326868	7
SPANXB1_ultrarare_al2	0.649142	0.0408842	1.2574	2
SPARC_ultrarare_al1	-0.246011	-0.886205	-0.0028452	9
SPART_ultrarare_al2	0.218734	0.124768	0.3127	2
SPATA13_ultrarare_al1	-0.138669	-0.22272	-0.0546184	2
SPATA31D1_ultrarare_al1	-0.0451617	-0.0451617	-0.0451617	1
SPATA31D1_ultrarare_al2	0.525284	0.525284	0.525284	1
SPATA5L1_ultrarare_al1	-0.69881	-0.69881	-0.69881	1
SPATA6L_ultrarare_al1	0.0151708	0.0151708	0.0151708	1
SPATA6L_ultrarare_al2	0.841982	0.190629	2.38959	22
SPATC1_ultrarare_al1	-0.0364424	-0.0364424	-0.0364424	1
SPDEF_ultrarare_al1	-0.242006	-0.673255	-0.00308502	24
SPECC1_ultrarare_al1	-0.0521441	-0.106915	-0.0179393	6
SPECC1L_ultrarare_al2	-0.400949	-1.04917	-0.0555835	15
SPEG_ultrarare_al2	0.513919	0.513919	0.513919	1
SPEN_ultrarare_al2	0.713826	0.713826	0.713826	1
SPG11_ultrarare_al1	-0.138793	-0.210966	-0.0515894	4
SPG11_ultrarare_al2	-0.125231	-0.127925	-0.122537	2
SPG7_ultrarare_al2	0.553158	0.0350439	1.96776	7
SPHK1_ultrarare_al1	-0.199568	-0.199568	-0.199568	1
SPHK2_ultrarare_al2	-0.52342	-1.98498	-0.0585499	14
SPINDOC_ultrarare_al2	0.303332	0.0150984	0.591565	2
SPNS2_ultrarare_al1	0.309905	0.309905	0.309905	1
SPNS2_ultrarare_al2	-0.884908	-2.12176	-0.0600536	28
SPOCD1_ultrarare_al1	-0.0865688	-0.0865688	-0.0865688	1
SPOCK1_ultrarare_al1	0.10833	0.10833	0.10833	1
SPTA1_ultrarare_al2	0.20651	-0.00701353	0.532725	12
SPTB_ultrarare_al2	0.983118	0.2601	1.6493	3
SPTBN1_ultrarare_al1	-0.266766	-0.266766	-0.266766	1
SPTBN2_ultrarare_al1	0.137167	0.00190868	0.51026	47
SPTBN2_ultrarare_al2	1.21072	0.536755	1.61106	3
SPTBN5_ultrarare_al2	0.299015	0.0287557	0.858287	23
SQSTM1_ultrarare_al2	0.148081	0.148081	0.148081	1
SRBD1_ultrarare_al1	0.179022	0.179022	0.179022	1
SRBD1_ultrarare_al2	0.0451616	0.0175658	0.0833104	4
SRCAP_ultrarare_al2	0.247623	0.018906	0.525004	3
SRP72_ultrarare_al1	0.304147	0.0920886	0.781707	4
SRPK1_ultrarare_al1	0.0189499	0.012293	0.0256068	2
SRPX_ultrarare_al1	-0.33229	-1.39352	-0.00127974	10
SRPX2_ultrarare_al1	-0.826325	-2.49679	-0.0220067	7
SRRD_ultrarare_al2	-0.679388	-1.15159	-0.00900583	22
SRRM2_ultrarare_al2	-0.274468	-0.526525	-0.0359192	17
SRRM4_ultrarare_al1	-0.14745	-0.249563	-0.045336	2
SRSF5_ultrarare_al2	-0.320096	-0.320096	-0.320096	1
SSC5D_ultrarare_al2	-0.385781	-1.16904	-0.00968047	12
SSH1_ultrarare_al1	-0.0192073	-0.0420197	-0.00259562	3
SSH2_ultrarare_al1	-0.184335	-0.32646	-0.0422108	2
SSX3_ultrarare_al1	0.579436	0.0939727	1.59877	9
SSX5_ultrarare_al1	-2.88313	-2.88313	-2.88313	1
ST6GAL2_ultrarare_al1	0.134208	0.0152345	0.264069	13
ST7L_ultrarare_al1	-0.266603	-0.397008	-0.136199	2
STAB1_ultrarare_al2	0.341164	-0.0562395	0.665165	5
STAB2_ultrarare_al2	0.0411926	0.0411926	0.0411926	1
STAG2_ultrarare_al1	-0.624112	-0.624112	-0.624112	1
STAG3_ultrarare_al1	-0.295059	-0.705023	-0.0718408	3
STAMBPL1_ultrarare_al1	-0.14078	-0.433792	-0.0218937	11
STARD13_ultrarare_al1	0.12089	0.12089	0.12089	1
STARD8_ultrarare_al1	0.236538	0.00286991	0.988004	25
STARD9_ultrarare_al2	-0.690594	-1.92902	1.37407	39
STAT2_ultrarare_al1	0.384134	0.168338	0.755105	11
STAT2_ultrarare_al2	1.35145	0.0734074	6.18015	14
STEAP1B_ultrarare_al1	0.339024	0.158611	0.640967	3
STK36_ultrarare_al1	0.0306488	0.029442	0.0318556	2
STK36_ultrarare_al2	0.134816	0.063058	0.295186	4
STK39_ultrarare_al2	-0.0280831	-0.0280831	-0.0280831	1
STPG2_ultrarare_al1	-0.00950339	-0.00950339	-0.00950339	1
STRN3_ultrarare_al1	0.239749	0.0484387	0.562194	13
STS_ultrarare_al1	-0.584133	-3.85021	-0.0377028	14
SUCO_ultrarare_al2	1.19662	0.110447	3.48817	22
SUGP2_ultrarare_al2	0.967494	0.0378659	2.08528	30
SUN1_ultrarare_al1	0.101651	0.0778315	0.125471	2
SUN2_ultrarare_al1	0.175209	0.0274013	0.332503	5
SUPT20HL1_ultrarare_al1	0.57745	0.57745	0.57745	1
SUPT20HL2_ultrarare_al1	-1.17403	-1.94484	-0.403217	2
SURF2_ultrarare_al2	0.221116	0.0601895	0.892444	19
SUSD2_ultrarare_al2	-0.554128	-1.70907	-0.0633757	20
SUV39H1_ultrarare_al1	0.624885	0.188741	1.79529	4
SVEP1_ultrarare_al1	0.137573	-0.110874	0.361323	21
SVEP1_ultrarare_al2	1.09233	0.0155521	2.91792	33
SWI5_ultrarare_al2	-0.323639	-0.999331	-0.0135041	15
SYBU_ultrarare_al1	-0.197253	-0.290257	-0.104249	2
SYCP2L_ultrarare_al1	0.00869316	0.00869316	0.00869316	1
SYDE1_ultrarare_al1	-0.240599	-0.64408	-0.0221629	12
SYN2_ultrarare_al2	-0.284716	-1.14002	-0.00240507	9
SYNE1_ultrarare_al2	-0.303362	-1.10877	-0.00350499	42
SYNE2_ultrarare_al2	0.845393	0.29197	2.0151	4
SYNE3_ultrarare_al2	0.512094	0.193151	1.04932	5
SYNGR2_ultrarare_al1	0.224908	0.224908	0.224908	1
SYNGR2_ultrarare_al2	0.292814	0.0155351	0.567435	5
SYNJ2_ultrarare_al2	-0.704075	-1.85826	-0.0496556	28
SYNM_ultrarare_al2	-0.404994	-0.713613	-0.00054783	17
SYNPO_ultrarare_al1	0.125696	0.00922479	0.360923	15
SYNPO2_ultrarare_al1	-0.092429	-0.284037	-0.0218488	7
SYP_ultrarare_al1	-0.597873	-0.597873	-0.597873	1
SYTL2_ultrarare_al2	-0.310584	-0.310584	-0.310584	1
SYTL3_ultrarare_al1	-0.281779	-0.836912	-0.0302039	69
SYTL4_ultrarare_al1	-0.237549	-0.237549	-0.237549	1
SYTL5_ultrarare_al1	-0.266816	-2.03453	-0.000361722	43
SZT2_ultrarare_al1	-0.370278	-0.635336	-0.104115	24
SZT2_ultrarare_al2	-0.401651	-0.401651	-0.401651	1
TAAR2_ultrarare_al1	-0.0128205	-0.0128205	-0.0128205	1
TAAR2_ultrarare_al2	-0.467625	-0.467625	-0.467625	1
TAAR9_ultrarare_al2	0.0317443	-0.570209	1.01779	75
TAB3_ultrarare_al1	0.557535	0.474962	0.640107	2
TACC1_ultrarare_al1	-0.0270603	-0.0270603	-0.0270603	1
TACC2_ultrarare_al1	0.18516	0.18516	0.18516	1
TACC2_ultrarare_al2	1.11082	0.909552	1.35779	3
TAF1_ultrarare_al1	0.335722	0.335722	0.335722	1
TAF4_ultrarare_al2	0.17312	0.00976121	0.792436	36
TAF9B_ultrarare_al1	1.38813	1.38813	1.38813	1
TAFA3_ultrarare_al2	0.396931	0.396931	0.396931	1
TANC1_ultrarare_al1	-0.162188	-0.162188	-0.162188	1
TANC2_ultrarare_al1	-0.215995	-0.671953	-0.010402	44
TAOK2_ultrarare_al1	0.13139	0.00310418	0.382393	12
TAPBPL_ultrarare_al1	0.0679181	0.00384816	0.137112	5
TAPT1_ultrarare_al2	-0.341656	-0.563108	-0.120205	2
TARBP1_ultrarare_al1	-0.680592	-0.680592	-0.680592	1
TARSL2_ultrarare_al1	0.0341464	0.0341464	0.0341464	1
TARSL2_ultrarare_al2	-0.071408	-0.071408	-0.071408	1
TAS1R1_ultrarare_al1	0.0202474	0.00315175	0.0373431	2
TAS1R1_ultrarare_al2	-0.358878	-1.05592	-0.0843068	7
TAS1R2_ultrarare_al1	0.166874	0.00589013	0.492496	36
TAS1R3_ultrarare_al2	-1.31069	-2.95027	-0.254994	40
TAS2R16_ultrarare_al1	0.130054	0.00462729	0.287192	6
TAS2R38_ultrarare_al1	-0.0205104	-0.0205104	-0.0205104	1
TAS2R5_ultrarare_al1	0.184493	0.0122595	0.52002	6
TASOR2_ultrarare_al1	-0.108952	-0.204161	-0.0270761	7
TBC1D14_ultrarare_al1	-0.254858	-0.559663	-0.0250304	8
TBC1D22A_ultrarare_al1	-0.297416	-1.11494	-0.00389411	45
TBC1D2B_ultrarare_al2	-0.140402	-0.140402	-0.140402	1
TBC1D32_ultrarare_al2	-0.569273	-0.569273	-0.569273	1
TBC1D8_ultrarare_al2	-0.225654	-0.225654	-0.225654	1
TBC1D8B_ultrarare_al1	-0.275499	-1.03998	-0.00649107	73
TBCC_ultrarare_al2	-0.0765705	-0.086129	-0.0670121	2
TBCE_ultrarare_al1	-0.124144	-0.232538	-0.0256019	3
TBCE_ultrarare_al2	-0.433171	-0.84213	-0.0242113	2
TBL1Y_ultrarare_al2	-1.01604	-2.04214	-0.227619	40
TBL3_ultrarare_al2	-0.566578	-2.22015	-0.00376682	16
TBP_ultrarare_al2	0.575012	0.119817	1.34003	18
TBRG4_ultrarare_al1	-0.112535	-0.112535	-0.112535	1
TBRG4_ultrarare_al2	0.198663	0.198663	0.198663	1
TBX1_ultrarare_al2	-0.737598	-2.0712	-0.0330521	24
TBXAS1_ultrarare_al1	0.0873848	0.000507472	0.213535	22
TBXAS1_ultrarare_al2	1.02305	0.118265	2.60021	30
TCEAL2_ultrarare_al1	-0.379267	-0.379267	-0.379267	1
TCEAL4_ultrarare_al1	-0.765711	-3.71063	-0.0136007	21
TCEAL5_ultrarare_al1	-0.246123	-0.246123	-0.246123	1
TCEAL6_ultrarare_al1	-0.42034	-0.931615	-0.0128499	4
TCERG1_ultrarare_al1	-0.162442	-0.220023	-0.110757	4
TCERG1L_ultrarare_al1	0.107588	0.0281829	0.143396	5
TCERG1L_ultrarare_al2	0.325704	0.0420088	1.10341	24
TCF3_ultrarare_al1	0.14437	0.00215515	0.603956	21
TCF7L1_ultrarare_al2	-0.543049	-1.65761	-0.0205393	15
TCFL5_ultrarare_al2	0.479529	0.0396689	0.983023	29
TCHH_ultrarare_al2	-1.1725	-2.6937	-0.0529482	38
TCHHL1_ultrarare_al1	0.136899	0.0517042	0.222093	2
TCN2_ultrarare_al1	-0.137922	-0.137922	-0.137922	1
TCN2_ultrarare_al2	0.676337	0.281934	1.07074	2
TCOF1_ultrarare_al1	0.275021	0.00557759	0.681813	56
TDP1_ultrarare_al2	0.559646	0.080027	1.25256	3
TDRD12_ultrarare_al1	-0.301292	-0.301292	-0.301292	1
TDRD6_ultrarare_al1	-0.0695626	-0.192289	-0.0123772	14
TDRD6_ultrarare_al2	-0.509865	-0.700778	-0.347169	6
TDRD7_ultrarare_al1	-0.0934325	-0.0934325	-0.0934325	1
TECPR1_ultrarare_al1	-0.067173	-0.360321	-0.00663266	15
TEDC1_ultrarare_al1	0.133321	0.0045007	0.789876	16
TEKT3_ultrarare_al1	-0.403267	-0.403267	-0.403267	1
TEKT4_ultrarare_al2	0.440246	0.0739676	1.31686	22
TENM1_ultrarare_al1	0.477413	0.0420346	1.43167	28
TENM2_ultrarare_al2	-0.0690727	-0.0690727	-0.0690727	1
TENM3_ultrarare_al1	0.0677057	0.0677057	0.0677057	1
TENM4_ultrarare_al2	1.11667	0.146666	3.16627	30
TEP1_ultrarare_al2	-0.522508	-1.35462	-0.0248053	7
TERB1_ultrarare_al1	-0.0699078	-0.12571	-0.0126537	3
TET1_ultrarare_al1	-0.12772	-0.402937	-0.00383996	24
TEX13B_ultrarare_al1	0.847299	0.0903645	2.25945	7
TEX13C_ultrarare_al1	0.156928	0.0643882	0.248747	3
TEX15_ultrarare_al1	0.0898474	0.0014748	0.178514	6
TEX264_ultrarare_al2	0.0630511	0.0322117	0.0971222	3
TEX35_ultrarare_al2	0.145757	0.145757	0.145757	1
TFE3_ultrarare_al1	-0.522982	-1.16109	-0.011156	4
TG_ultrarare_al2	0.414829	0.0159768	0.895989	7
TGFBI_ultrarare_al2	0.00944022	0.00944022	0.00944022	1
TGFBR1_ultrarare_al2	0.306204	0.306204	0.306204	1
TGIF2LY_ultrarare_al2	0.737337	0.0452714	2.7548	29
TGM1_ultrarare_al1	0.151921	0.0143978	0.330356	5
TGM3_ultrarare_al1	-0.171545	-0.339876	-0.00321456	2
TGM6_ultrarare_al1	-0.187529	-0.594851	-0.00371731	43
TGS1_ultrarare_al2	-0.207551	-0.389443	-0.0424396	5
THADA_ultrarare_al1	0.0609881	0.0609881	0.0609881	1
THADA_ultrarare_al2	-0.998561	-0.998561	-0.998561	1
THAP11_ultrarare_al1	-0.0860757	-0.0860757	-0.0860757	1
THAP11_ultrarare_al2	0.371714	0.0965664	1.20623	11
THAP9_ultrarare_al1	0.140252	0.140252	0.140252	1
THAP9_ultrarare_al2	0.24035	-0.233788	1.27694	4
THBS3_ultrarare_al1	-0.260712	-0.339725	-0.0875338	4
THBS4_ultrarare_al1	0.105743	0.105743	0.105743	1
THEMIS2_ultrarare_al1	0.0135188	0.0135188	0.0135188	1
THPO_ultrarare_al1	-0.333944	-0.42364	-0.233292	4
THSD1_ultrarare_al1	-0.0497672	-0.0497672	-0.0497672	1
THSD4_ultrarare_al1	-0.117998	-0.117998	-0.117998	1
THSD7A_ultrarare_al1	0.251188	0.251188	0.251188	1
THSD7A_ultrarare_al2	-0.73163	-1.8673	-0.137788	8
THSD7B_ultrarare_al1	-0.341987	-0.494765	-0.070631	3
THUMPD2_ultrarare_al1	0.0547307	0.0547307	0.0547307	1
TIAM1_ultrarare_al1	-0.0575852	-0.11996	-0.000691189	7
TIAM2_ultrarare_al1	0.0732222	0.00876668	0.25828	15
TICAM1_ultrarare_al1	0.212124	0.00216362	0.752129	8
TICRR_ultrarare_al1	0.175355	0.00596887	0.657323	78
TIE1_ultrarare_al1	0.388414	0.388414	0.388414	1
TIGD4_ultrarare_al2	0.0993255	0.010243	0.207736	5
TIGD7_ultrarare_al2	0.294055	0.00750641	1.73778	14
TIMELESS_ultrarare_al2	0.799173	0.245117	1.35323	2
TIMM17B_ultrarare_al1	0.654553	0.0117612	1.61509	13
TIMP1_ultrarare_al1	-1.72102	-1.72102	-1.72102	1
TJP2_ultrarare_al2	0.906134	0.0332297	3.54167	18
TJP3_ultrarare_al1	0.474719	0.0865998	1.11191	3
TKFC_ultrarare_al1	-0.0278645	-0.0278645	-0.0278645	1
TKTL1_ultrarare_al1	0.402526	0.00821261	1.90022	57
TLE2_ultrarare_al1	-0.125068	-0.243744	-0.015224	5
TLE2_ultrarare_al2	-0.599919	-1.59907	-0.0330542	13
TLN1_ultrarare_al2	-0.333934	-0.333934	-0.333934	1
TLN2_ultrarare_al1	0.09101	0.09101	0.09101	1
TLN2_ultrarare_al2	0.432213	0.0487515	0.979862	11
TLR1_ultrarare_al1	-0.184085	-0.577373	-0.0111489	16
TLR3_ultrarare_al2	0.463962	0.0321187	1.44855	7
TLR7_ultrarare_al1	-2.26439	-2.26439	-2.26439	1
TLR8_ultrarare_al1	-0.535674	-1.77087	-0.078142	25
TMC2_ultrarare_al1	0.147569	0.0820218	0.213115	2
TMC3_ultrarare_al2	0.276903	0.0630619	0.435764	6
TMC5_ultrarare_al1	-0.244615	-0.244615	-0.244615	1
TMC6_ultrarare_al2	0.378891	0.378891	0.378891	1
TMCO1_ultrarare_al1	0.0500287	0.0500287	0.0500287	1
TMCO5A_ultrarare_al2	-0.264484	-0.408682	-0.0974179	4
TMEM104_ultrarare_al1	0.370569	0.0939492	1.13912	10
TMEM120A_ultrarare_al2	-0.222774	-0.222774	-0.222774	1
TMEM121B_ultrarare_al2	0.562405	0.0849832	1.85616	8
TMEM130_ultrarare_al1	-0.0516121	-0.0516121	-0.0516121	1
TMEM131_ultrarare_al1	0.0993458	0.00692947	0.376599	8
TMEM131_ultrarare_al2	0.0140257	0.0140257	0.0140257	1
TMEM132B_ultrarare_al1	-0.0354754	-0.0603037	-0.0106472	2
TMEM132C_ultrarare_al2	0.425562	0.00098735	1.70105	25
TMEM132E_ultrarare_al1	-0.260358	-0.923395	-0.00253646	20
TMEM151B_ultrarare_al2	0.642542	0.321859	0.910272	4
TMEM173_ultrarare_al2	-0.628935	-2.91962	-0.00223973	27
TMEM175_ultrarare_al1	0.104957	0.104957	0.104957	1
TMEM187_ultrarare_al1	-0.854633	-2.72096	-0.149858	5
TMEM235_ultrarare_al1	-0.143722	-0.143722	-0.143722	1
TMEM235_ultrarare_al2	-0.183337	-1.00436	-2.84187e-07	7
TMEM238_ultrarare_al2	-0.447993	-1.6804	-0.0123548	16
TMEM245_ultrarare_al2	0.78789	0.78789	0.78789	1
TMEM255A_ultrarare_al1	-0.418844	-1.13322	-0.0345215	24
TMEM259_ultrarare_al1	-0.122027	-0.122027	-0.122027	1
TMEM52_ultrarare_al1	0.203015	0.00067459	0.537975	4
TMEM52_ultrarare_al2	0.292807	0.292807	0.292807	1
TMEM64_ultrarare_al2	-0.547804	-0.547804	-0.547804	1
TMEM70_ultrarare_al1	0.357428	0.357428	0.357428	1
TMEM79_ultrarare_al1	-0.16046	-0.448864	-0.00365412	4
TMEM82_ultrarare_al1	-0.0503374	-0.0898487	-0.00994536	3
TMEM87A_ultrarare_al1	-0.291114	-0.291114	-0.291114	1
TMEM87B_ultrarare_al2	-1.00207	-1.91466	-0.227412	7
TMEM8A_ultrarare_al1	-0.172149	-0.411637	-0.0344515	9
TMEM8A_ultrarare_al2	-0.152861	-0.283647	-0.0220748	2
TMEM94_ultrarare_al1	0.0625361	0.00666459	0.118408	2
TMLHE_ultrarare_al1	-0.437356	-2.06463	-0.0146391	45
TMPO_ultrarare_al2	-0.613524	-0.89658	-0.330469	2
TMPRSS4_ultrarare_al2	0.443592	0.0335186	1.5514	13
TMPRSS6_ultrarare_al1	-0.182853	-0.39156	-0.0134166	6
TMPRSS7_ultrarare_al2	-0.212017	-0.212017	-0.212017	1
TMPRSS9_ultrarare_al1	-0.00575739	-0.00946117	-0.00205361	2
TMTC2_ultrarare_al2	-0.0367231	-0.047682	-0.0257641	2
TNC_ultrarare_al2	0.277718	0.00722859	0.801822	6
TNFAIP2_ultrarare_al1	0.0970664	0.0380049	0.156239	4
TNFAIP2_ultrarare_al2	-0.580861	-2.41794	-0.0113077	59
TNFRSF10D_ultrarare_al2	0.369168	0.0252469	1.00914	6
TNFRSF13B_ultrarare_al1	-0.432268	-1.38564	-0.014353	47
TNFRSF18_ultrarare_al2	-0.818387	-1.16364	-0.473132	2
TNFRSF21_ultrarare_al1	-0.169705	-0.245725	-0.0936854	2
TNK1_ultrarare_al1	0.202747	0.0117365	0.758687	25
TNK2_ultrarare_al2	-0.467336	-0.967037	-0.0356226	13
TNKS1BP1_ultrarare_al1	-0.269836	-0.75558	-0.00168899	63
TNKS2_ultrarare_al2	0.29876	0.0186618	0.578857	2
TNN_ultrarare_al1	-0.188737	-0.729848	-0.00104038	12
TNR_ultrarare_al1	0.0186466	0.0154913	0.0218018	2
TNR_ultrarare_al2	-1.24668	-3.79182	-0.100606	38
TNRC18_ultrarare_al2	-0.0877443	-0.68417	1.6912	11
TNRC6A_ultrarare_al2	0.707453	0.00984069	3.2088	17
TNRC6B_ultrarare_al1	-0.171872	-0.482886	-0.00622835	51
TNRC6C_ultrarare_al1	0.158391	0.158391	0.158391	1
TNS1_ultrarare_al1	0.262586	0.00484416	1.29021	69
TNS2_ultrarare_al1	-0.21328	-0.967387	-0.00122972	35
TNS3_ultrarare_al1	-0.146256	-0.488837	-0.00219504	6
TNS3_ultrarare_al2	0.416384	0.0789164	0.710628	5
TOGARAM2_ultrarare_al1	-0.000644762	-0.000644762	-0.000644762	1
TOMM20L_ultrarare_al2	-0.604018	-2.06476	-0.0297335	16
TOP2B_ultrarare_al2	1.09003	0.0516052	1.92739	35
TOPAZ1_ultrarare_al1	0.157453	0.0357826	0.304577	6
TOPBP1_ultrarare_al1	0.085993	0.00741413	0.207763	4
TOPBP1_ultrarare_al2	0.253668	0.253668	0.253668	1
TOR2A_ultrarare_al2	0.545924	0.00612449	1.44945	16
TPBGL_ultrarare_al1	-0.174753	-0.347949	-0.0753142	3
TPCN1_ultrarare_al1	0.042765	0.042765	0.042765	1
TPCN2_ultrarare_al1	-0.0864015	-0.225757	-0.00871196	10
TPK1_ultrarare_al1	0.107619	0.107619	0.107619	1
TPRN_ultrarare_al1	-0.0838918	-0.0990248	-0.0687588	2
TPRN_ultrarare_al2	-1.29219	-2.82956	-0.115314	39
TPRX1_ultrarare_al1	0.116072	0.00786809	0.270853	5
TPSG1_ultrarare_al1	0.202221	0.0372106	0.342756	3
TRAK1_ultrarare_al1	-0.307021	-0.307021	-0.307021	1
TRAK2_ultrarare_al1	-0.154933	-0.154933	-0.154933	1
TRANK1_ultrarare_al1	0.149818	0.0692854	0.341764	9
TRAP1_ultrarare_al1	0.28477	0.00386235	0.614053	9
TRAPPC2_ultrarare_al1	1.19506	0.170995	3.71236	9
TRAPPC8_ultrarare_al2	-0.661406	-1.27479	-0.1298	5
TRAPPC9_ultrarare_al1	0.0582619	0.0104026	0.108718	3
TRAPPC9_ultrarare_al2	-1.28995	-1.28995	-1.28995	1
TREX2_ultrarare_al1	-0.709501	-0.779581	-0.586933	3
TRIL_ultrarare_al2	-0.306681	-0.75489	-0.0226078	10
TRIM29_ultrarare_al1	-0.0119507	-0.0119507	-0.0119507	1
TRIM38_ultrarare_al2	-0.205467	-0.205467	-0.205467	1
TRIM41_ultrarare_al1	-0.0932345	-0.211822	-0.00114765	18
TRIM5_ultrarare_al2	0.733818	0.733818	0.733818	1
TRIM55_ultrarare_al1	-0.302869	-0.44383	-0.225044	3
TRIM56_ultrarare_al1	0.162096	0.162096	0.162096	1
TRIM64_ultrarare_al2	-0.302422	-1.20537	-0.0136996	37
TRIM64B_ultrarare_al2	-0.326268	-1.03294	-0.0215428	13
TRIM66_ultrarare_al1	0.21836	0.00190982	0.597748	4
TRIM71_ultrarare_al1	-0.123762	-0.123762	-0.123762	1
TRIM72_ultrarare_al1	0.0788819	0.0659517	0.0939476	3
TRIO_ultrarare_al1	0.0773545	0.00776738	0.271345	8
TRIO_ultrarare_al2	-0.826571	-1.58805	-0.135569	3
TRIOBP_ultrarare_al2	0.48588	0.0280971	1.24875	14
TRIP10_ultrarare_al1	-0.0962791	-0.149513	-0.0365763	3
TRIP11_ultrarare_al2	-0.744497	-2.51649	-0.0789278	33
TRMT1_ultrarare_al1	0.440914	0.440914	0.440914	1
TRMT12_ultrarare_al1	0.159364	0.00203962	0.57933	9
TRMT13_ultrarare_al1	-0.171304	-0.171304	-0.171304	1
TRMT2B_ultrarare_al1	-0.230211	-0.317347	-0.154056	4
TRO_ultrarare_al1	-0.452219	-1.72249	-0.0529331	98
TROAP_ultrarare_al2	-0.34254	-0.445186	-0.239895	2
TRPC5_ultrarare_al1	0.334108	0.334108	0.334108	1
TRPC6_ultrarare_al1	0.385084	0.385084	0.385084	1
TRPM2_ultrarare_al2	0.394617	0.0266058	1.14249	25
TRPM4_ultrarare_al1	-0.113972	-0.344976	-0.00723277	28
TRPM4_ultrarare_al2	-0.26774	-0.762942	-0.0235348	12
TRPM5_ultrarare_al2	-0.892919	-2.4569	-0.283326	6
TRPM6_ultrarare_al2	0.958062	0.958062	0.958062	1
TRPV1_ultrarare_al2	-0.475003	-0.489626	-0.46038	2
TRPV3_ultrarare_al1	-0.171774	-0.515174	-0.0221319	26
TRRAP_ultrarare_al2	0.24922	0.00036543	0.890795	5
TSC2_ultrarare_al2	0.686194	0.403349	1.11413	3
TSEN2_ultrarare_al1	-0.197445	-0.197445	-0.197445	1
TSEN2_ultrarare_al2	-0.244456	-0.244456	-0.244456	1
TSEN54_ultrarare_al2	1.31005	0.0364458	3.26898	41
TSGA10_ultrarare_al1	-0.176798	-0.233804	-0.119791	2
TSHZ1_ultrarare_al1	0.1311	0.1311	0.1311	1
TSKS_ultrarare_al1	0.0419689	0.0419689	0.0419689	1
TSKU_ultrarare_al2	-0.941954	-0.941954	-0.941954	1
TSNARE1_ultrarare_al1	-0.187328	-0.830284	-0.00194634	37
TSNAXIP1_ultrarare_al2	0.33476	-0.161381	0.738675	4
TSPAN10_ultrarare_al1	-0.0887078	-0.0887078	-0.0887078	1
TSPAN12_ultrarare_al1	-0.225169	-0.313976	-0.0519783	3
TSPEAR_ultrarare_al2	0.55746	0.0597391	1.64924	13
TSPOAP1_ultrarare_al1	0.0263683	0.0263683	0.0263683	1
TSPYL1_ultrarare_al1	0.689667	0.689667	0.689667	1
TSPYL2_ultrarare_al1	0.209216	0.209216	0.209216	1
TTBK2_ultrarare_al1	-0.0125077	-0.0125077	-0.0125077	1
TTC28_ultrarare_al1	-0.143646	-0.527436	-0.00316922	22
TTC3_ultrarare_al1	-0.0982908	-0.220621	-0.00241591	7
TTC37_ultrarare_al1	-0.426652	-0.426652	-0.426652	1
TTC38_ultrarare_al2	-0.526059	-0.526059	-0.526059	1
TTC7A_ultrarare_al1	-0.0860577	-0.0860577	-0.0860577	1
TTLL10_ultrarare_al1	0.0781312	0.0339315	0.125527	5
TTLL10_ultrarare_al2	0.227409	0.018871	0.435948	2
TTLL11_ultrarare_al1	-0.00680368	-0.00680368	-0.00680368	1
TTLL6_ultrarare_al1	0.106025	0.00962189	0.212742	16
TTYH2_ultrarare_al1	-0.0422214	-0.0422214	-0.0422214	1
TUBGCP2_ultrarare_al1	0.152006	0.105226	0.215702	4
TUBGCP3_ultrarare_al1	0.131578	0.00382244	0.309491	14
TUBGCP3_ultrarare_al2	0.460851	0.0314978	1.62613	17
TUBGCP6_ultrarare_al1	0.107167	0.00205049	0.342539	32
TULP4_ultrarare_al2	0.39543	0.0749738	0.825588	8
TUT7_ultrarare_al1	0.179901	0.00392461	0.754496	35
TWIST1_ultrarare_al2	0.555452	0.178758	1.16908	3
TXLNG_ultrarare_al1	0.443429	0.0011008	0.767638	6
TXNIP_ultrarare_al1	0.0713089	0.0210366	0.121581	2
TYK2_ultrarare_al1	0.0602953	0.0306004	0.0899903	2
TYRP1_ultrarare_al1	-0.264612	-0.830045	-0.0422163	8
UACA_ultrarare_al1	-0.0690019	-0.0690019	-0.0690019	1
UACA_ultrarare_al2	-0.823282	-2.53375	-0.0249715	18
UBA1_ultrarare_al1	0.717863	0.0195334	2.18726	5
UBAP2_ultrarare_al1	-0.0561338	-0.0784683	-0.0248951	4
UBE2L6_ultrarare_al2	-0.0109842	-0.0109842	-0.0109842	1
UBE3B_ultrarare_al1	0.077535	0.00124393	0.23763	7
UBE4B_ultrarare_al1	-0.350793	-0.522621	-0.197764	3
UBQLN2_ultrarare_al1	0.315661	0.0175932	0.753128	7
UBR1_ultrarare_al2	-0.132095	-0.260506	-0.0358642	6
UBR2_ultrarare_al1	-0.131515	-0.727849	-0.028821	10
UBR3_ultrarare_al2	0.095476	0.095476	0.095476	1
UBR4_ultrarare_al2	0.508096	0.00790829	1.67045	24
UBXN11_ultrarare_al2	0.702369	0.0927966	1.96741	18
UGDH_ultrarare_al1	-0.17456	-0.17456	-0.17456	1
UGGT1_ultrarare_al1	0.0711023	0.00159278	0.112746	3
UGT1A10_ultrarare_al1	0.271217	0.00279323	0.536096	7
UGT1A3_ultrarare_al1	0.260345	0.0208184	0.692533	35
UGT1A3_ultrarare_al2	-0.303571	-0.713518	-0.0255315	3
UGT2B28_ultrarare_al2	1.06998	0.267587	1.87237	2
UHRF1BP1_ultrarare_al2	0.0800358	2.67502e-05	0.178478	4
UHRF1BP1L_ultrarare_al1	0.033504	0.033504	0.033504	1
UHRF1BP1L_ultrarare_al2	-0.325999	-0.477779	-0.17422	2
ULK2_ultrarare_al1	0.0986449	0.0352827	0.133252	3
UMODL1_ultrarare_al1	0.120337	0.0198829	0.310781	12
UNC13A_ultrarare_al1	-0.476433	-0.476433	-0.476433	1
UNC13B_ultrarare_al1	0.0724438	0.00158902	0.208842	6
UNC13B_ultrarare_al2	0.600888	0.00575771	2.69835	29
UNC13C_ultrarare_al2	0.783153	0.701612	0.864694	2
UNC45A_ultrarare_al2	-0.382236	-0.640254	-0.224705	3
UNC80_ultrarare_al2	3.84745e-05	3.84745e-05	3.84745e-05	1
UNCX_ultrarare_al2	0.341458	0.0253158	1.0915	12
UNKL_ultrarare_al2	0.587155	0.203661	0.9878	9
UPB1_ultrarare_al1	0.105085	0.00230796	0.355213	10
UQCC3_ultrarare_al2	-0.279179	-0.475952	-0.082405	2
URB1_ultrarare_al2	0.12632	0.12632	0.12632	1
URB2_ultrarare_al2	0.321336	-0.0185996	0.661272	2
URI1_ultrarare_al2	0.157866	0.157866	0.157866	1
USF3_ultrarare_al2	0.624181	0.0404499	1.47847	17
USH1C_ultrarare_al1	-0.137797	-0.389788	-0.01475	13
USH1C_ultrarare_al2	0.992603	0.992603	0.992603	1
USH2A_ultrarare_al2	0.460176	0.232021	0.78073	7
USP1_ultrarare_al1	-0.132399	-0.333436	-0.0133194	6
USP11_ultrarare_al1	1.20839	0.00100851	5.13542	20
USP17L10_ultrarare_al2	-0.179599	-0.179599	-0.179599	1
USP17L8_ultrarare_al2	0.162403	0.162403	0.162403	1
USP2_ultrarare_al2	0.00962668	0.00962668	0.00962668	1
USP26_ultrarare_al1	-0.431533	-2.60617	-0.00356478	36
USP27X_ultrarare_al1	1.08578	0.0643319	4.92551	20
USP31_ultrarare_al2	-0.760803	-2.59301	-0.0275062	29
USP33_ultrarare_al2	-0.176785	-0.176785	-0.176785	1
USP34_ultrarare_al1	-0.120948	-0.46293	-0.000245707	26
USP36_ultrarare_al2	0.223555	0.0692624	0.452168	3
USP42_ultrarare_al2	0.823569	0.140186	1.50695	2
USP43_ultrarare_al2	0.805937	0.015925	1.95648	13
USP45_ultrarare_al2	-0.249505	-0.451452	-0.0505581	3
USP51_ultrarare_al1	0.742425	0.742425	0.742425	1
USP54_ultrarare_al1	0.188125	0.0300838	0.309154	5
USP9Y_ultrarare_al2	-0.385318	-1.68749	-0.0377064	13
UTP14A_ultrarare_al1	-0.0143929	-0.0143929	-0.0143929	1
UTP20_ultrarare_al1	0.0717073	0.00477494	0.183358	17
UTRN_ultrarare_al2	1.69179	0.724159	4.15257	39
UTS2R_ultrarare_al1	-0.248533	-0.248533	-0.248533	1
UTY_ultrarare_al2	-0.186702	-0.186702	-0.186702	1
UVSSA_ultrarare_al1	-0.100282	-0.132484	-0.082919	3
VAMP7_ultrarare_al2	0.335666	0.293133	0.378198	2
VAT1L_ultrarare_al1	0.0626296	0.0626296	0.0626296	1
VAV2_ultrarare_al1	-0.16634	-0.279857	-0.0249401	4
VAX1_ultrarare_al2	0.530148	0.111392	1.37979	8
VCAN_ultrarare_al2	-0.309549	-2.58854	0.666161	42
VCX2_ultrarare_al1	-0.39827	-0.956948	-0.0673473	3
VEGFA_ultrarare_al1	0.460616	0.460616	0.460616	1
VEGFB_ultrarare_al2	-0.0940936	-0.188113	-7.40098e-05	2
VEGFD_ultrarare_al1	0.487722	0.0442226	1.29406	5
VEZF1_ultrarare_al2	0.178081	0.105518	0.250644	2
VGLL1_ultrarare_al1	0.085912	-0.714157	2.31208	6
VMA21_ultrarare_al1	-0.757243	-0.757243	-0.757243	1
VN1R1_ultrarare_al2	0.767548	0.257583	1.70957	7
VPS13A_ultrarare_al2	-0.541535	-0.870293	-0.119746	5
VPS13B_ultrarare_al2	0.0714828	-0.517055	0.963393	4
VPS13D_ultrarare_al2	-0.869331	-1.94644	-0.303208	4
VPS18_ultrarare_al1	0.176933	0.0273244	0.492117	12
VPS33A_ultrarare_al1	0.168209	0.137798	0.226026	4
VPS33A_ultrarare_al2	0.671571	0.0674262	1.36283	4
VPS35L_ultrarare_al1	-0.0465402	-0.0786945	-0.0143859	2
VPS35L_ultrarare_al2	-0.641045	-0.641045	-0.641045	1
VPS37D_ultrarare_al1	0.151962	0.151962	0.151962	1
VPS54_ultrarare_al2	0.203659	0.203659	0.203659	1
VPS9D1_ultrarare_al1	-0.165222	-0.264049	-0.0393175	5
VRK3_ultrarare_al2	-0.0252613	-0.0466319	-0.00371031	4
VSIG10L_ultrarare_al1	0.101944	0.101944	0.101944	1
VSIG10L2_ultrarare_al2	0.142852	0.142852	0.142852	1
VSIG4_ultrarare_al1	-0.60037	-0.967776	-0.340846	3
VWA5A_ultrarare_al1	0.416561	0.416561	0.416561	1
VWA5B1_ultrarare_al1	-0.0641218	-0.10253	-0.0257139	2
VWA5B2_ultrarare_al1	0.176211	0.0139246	0.644542	17
VWDE_ultrarare_al2	-0.583926	-1.69107	-0.0303033	13
VWF_ultrarare_al1	0.131247	0.012365	0.544765	43
VWF_ultrarare_al2	0.199774	0.0476536	0.486227	7
WAPL_ultrarare_al1	-0.025559	-0.025559	-0.025559	1
WARS2_ultrarare_al1	0.183381	0.137836	0.234572	4
WAS_ultrarare_al1	0.441338	0.00749295	1.25418	9
WDHD1_ultrarare_al1	0.047971	0.0120444	0.0940569	3
WDPCP_ultrarare_al1	0.108877	0.0518133	0.211404	3
WDPCP_ultrarare_al2	0.178967	0.178967	0.178967	1
WDR17_ultrarare_al1	0.092241	0.00773208	0.281231	21
WDR19_ultrarare_al2	0.127438	0.0107749	0.244101	2
WDR35_ultrarare_al1	0.149585	0.000415045	0.507313	23
WDR38_ultrarare_al2	0.0142655	0.0114536	0.0170774	2
WDR44_ultrarare_al1	-0.565959	-1.67958	-0.0854571	6
WDR49_ultrarare_al1	0.156354	0.0129529	0.348449	22
WDR49_ultrarare_al2	0.0124708	0.0124708	0.0124708	1
WDR59_ultrarare_al1	-0.432358	-0.494753	-0.369963	2
WDR62_ultrarare_al1	0.232286	0.174244	0.267514	3
WDR63_ultrarare_al1	-0.317895	-0.317895	-0.317895	1
WDR64_ultrarare_al1	0.12051	0.0949925	0.142575	4
WDR66_ultrarare_al2	1.22551	0.0840225	2.69253	28
WDR7_ultrarare_al1	-0.142336	-0.142336	-0.142336	1
WDR86_ultrarare_al2	-0.216479	-0.216479	-0.216479	1
WDR87_ultrarare_al2	-0.608191	-2.50073	-0.0494567	38
WDR88_ultrarare_al1	-0.25898	-0.25898	-0.25898	1
WDR90_ultrarare_al2	-0.509888	-1.81937	0.175505	3
WDR91_ultrarare_al1	-0.248651	-0.251363	-0.24594	2
WDR97_ultrarare_al2	-0.775919	-1.95543	-0.0484742	16
WFIKKN2_ultrarare_al1	-0.0624797	-0.118898	-0.0238056	3
WFS1_ultrarare_al2	1.05942	0.0928422	2.15523	38
WIZ_ultrarare_al1	-0.039277	-0.039277	-0.039277	1
WNK1_ultrarare_al1	0.135496	0.00648034	0.564371	49
WNK1_ultrarare_al2	0.1635	0.1635	0.1635	1
WNK2_ultrarare_al1	-0.168253	-0.402527	-0.0121798	10
WNK2_ultrarare_al2	-0.56748	-1.59452	-0.0670699	32
WNK3_ultrarare_al1	-0.309403	-1.03565	-0.0133221	8
WNT8A_ultrarare_al1	-0.34056	-1.12615	-0.0259337	65
WRN_ultrarare_al1	-0.135357	-0.475943	-0.000491316	20
WSCD1_ultrarare_al1	-0.193815	-0.377433	-0.00138481	4
WTIP_ultrarare_al2	-0.323328	-1.31602	-0.0134579	40
WWC3_ultrarare_al1	-0.263422	-0.865989	-0.00494568	38
XDH_ultrarare_al1	-0.211471	-0.211471	-0.211471	1
XIRP1_ultrarare_al1	0.14111	0.0126777	0.677723	43
XIRP2_ultrarare_al2	0.299645	0.0568008	1.20813	22
XKR5_ultrarare_al1	0.172148	0.00674354	0.654626	22
XPNPEP2_ultrarare_al1	-0.711765	-2.12393	-0.0222636	29
XPO5_ultrarare_al2	-0.762959	-0.762959	-0.762959	1
YBX3_ultrarare_al2	1.58298	1.54202	1.62395	2
YEATS2_ultrarare_al1	-0.0553271	-0.0553271	-0.0553271	1
YRDC_ultrarare_al2	0.106777	0.106777	0.106777	1
YY1_ultrarare_al2	0.875634	0.421415	1.18006	3
ZAN_ultrarare_al2	-0.129186	-0.659752	-0.002132	35
ZBED1_ultrarare_al2	-0.391271	-1.67341	-0.00129568	34
ZBED8_ultrarare_al1	0.0452988	0.0452988	0.0452988	1
ZBTB4_ultrarare_al2	0.00686099	-0.091399	0.105121	2
ZBTB40_ultrarare_al1	-0.197091	-0.449897	-0.100338	4
ZBTB7C_ultrarare_al1	-0.202826	-0.322787	-0.0267368	4
ZC3H12B_ultrarare_al1	-1.45143	-1.45143	-1.45143	1
ZC3H13_ultrarare_al1	-0.0187066	-0.0187066	-0.0187066	1
ZC3H14_ultrarare_al2	-0.784735	-1.72979	-0.0671756	19
ZC3H3_ultrarare_al1	0.313272	0.00689381	1.05025	49
ZC3H4_ultrarare_al1	-0.112287	-0.30166	0.0545573	25
ZC3H4_ultrarare_al2	-0.424944	-1.18035	-0.0519328	16
ZC3H8_ultrarare_al2	0.601879	0.00339812	1.20036	2
ZCCHC12_ultrarare_al1	-0.279749	-1.36143	-0.0175278	9
ZCCHC18_ultrarare_al1	0.525961	0.000276298	1.18016	15
ZCCHC2_ultrarare_al1	-0.185314	-0.451909	-0.00320531	4
ZCCHC2_ultrarare_al2	0.495628	0.0295592	1.71622	4
ZCCHC3_ultrarare_al2	-0.0445428	-0.0735506	-0.0155351	2
ZDHHC15_ultrarare_al1	-0.279848	-0.553611	-0.020267	3
ZDHHC16_ultrarare_al2	0.469644	0.000359826	1.03194	14
ZDHHC17_ultrarare_al1	-0.301893	-0.327962	-0.275825	2
ZDHHC18_ultrarare_al2	0.768752	0.0432562	3.22026	23
ZDHHC8_ultrarare_al1	-0.0847712	-0.137504	-0.0193925	3
ZEB1_ultrarare_al2	-0.807938	-1.89362	-0.00725438	26
ZEB2_ultrarare_al1	0.442724	0.430811	0.454638	2
ZFHX2_ultrarare_al1	0.196421	0.0322219	0.448802	8
ZFHX2_ultrarare_al2	0.776852	0.102712	2.40432	28
ZFHX3_ultrarare_al2	0.193249	-0.294221	0.856788	10
ZFHX4_ultrarare_al2	-0.0380471	-0.0380471	-0.0380471	1
ZFP36L2_ultrarare_al1	-0.106352	-0.106352	-0.106352	1
ZFPM1_ultrarare_al1	-0.116787	-0.278064	-0.0249764	4
ZFPM1_ultrarare_al2	-0.192461	-0.602459	-0.0127063	9
ZFYVE19_ultrarare_al1	-0.299726	-0.642094	-0.0991808	4
ZFYVE26_ultrarare_al1	0.111783	0.0092537	0.237263	6
ZG16B_ultrarare_al2	0.58615	0.131088	1.40897	17
ZGPAT_ultrarare_al1	0.453729	0.453729	0.453729	1
ZHX1_ultrarare_al1	0.00658144	0.00658144	0.00658144	1
ZIC5_ultrarare_al1	-0.0985674	-0.110635	-0.0864995	2
ZIC5_ultrarare_al2	0.393291	0.281308	0.505274	2
ZKSCAN4_ultrarare_al1	0.228288	0.228288	0.228288	1
ZMYM6_ultrarare_al1	-0.230267	-0.59164	-0.0111954	31
ZNF107_ultrarare_al1	-0.608438	-0.70866	-0.508215	2
ZNF107_ultrarare_al2	-1.16581	-2.83597	-0.0187986	41
ZNF134_ultrarare_al1	0.355002	0.0997474	0.752282	3
ZNF138_ultrarare_al1	-0.141838	-0.18551	-0.0981653	2
ZNF141_ultrarare_al2	1.37082	1.22048	1.52115	2
ZNF142_ultrarare_al1	0.182828	0.00530833	0.661749	59
ZNF142_ultrarare_al2	0.0739105	-1.74654	0.712414	12
ZNF157_ultrarare_al1	-0.742521	-1.07266	-0.412382	2
ZNF160_ultrarare_al1	0.102525	0.0329233	0.172126	2
ZNF185_ultrarare_al1	-0.303441	-0.796742	-0.00643764	3
ZNF197;ZNF660-ZNF197_ultrarare_al1	0.0671142	0.013545	0.129362	3
ZNF205_ultrarare_al1	0.12098	0.0449414	0.225035	7
ZNF214_ultrarare_al1	-0.0843158	-0.0843158	-0.0843158	1
ZNF221_ultrarare_al1	0.284183	0.19144	0.376927	2
ZNF222_ultrarare_al2	0.535229	0.00971544	2.05637	28
ZNF226_ultrarare_al1	-0.00466367	-0.00466367	-0.00466367	1
ZNF226_ultrarare_al2	0.467819	0.0294091	1.31727	8
ZNF229_ultrarare_al2	-0.256522	-1.03635	-0.00873283	22
ZNF236_ultrarare_al1	0.122326	0.0248219	0.257337	8
ZNF266_ultrarare_al1	-0.179502	-0.608654	-0.00753326	15
ZNF273_ultrarare_al2	-0.321861	-0.321861	-0.321861	1
ZNF274_ultrarare_al2	0.500386	0.0118603	1.2137	7
ZNF275_ultrarare_al1	0.332645	0.0208128	1.2645	21
ZNF276_ultrarare_al1	-0.220661	-0.220661	-0.220661	1
ZNF276_ultrarare_al2	-1.09813	-3.06527	-0.250009	4
ZNF283_ultrarare_al1	0.0148783	0.0148783	0.0148783	1
ZNF292_ultrarare_al1	0.190066	0.0141053	0.62927	12
ZNF302_ultrarare_al1	-0.357008	-1.81213	-0.0179502	80
ZNF302_ultrarare_al2	-0.265418	-0.439367	-0.0920445	7
ZNF335_ultrarare_al1	0.0765008	0.0765008	0.0765008	1
ZNF341_ultrarare_al2	-0.576172	-1.75483	-0.0605002	17
ZNF347_ultrarare_al1	0.324928	0.324928	0.324928	1
ZNF354A_ultrarare_al1	-0.0298563	-0.0298563	-0.0298563	1
ZNF354B_ultrarare_al2	-0.874106	-2.69473	-0.101056	21
ZNF358_ultrarare_al1	-0.465953	-0.465953	-0.465953	1
ZNF404_ultrarare_al2	1.08873	1.08873	1.08873	1
ZNF408_ultrarare_al1	-0.24308	-1.16212	-0.00448689	21
ZNF41_ultrarare_al1	0.856717	0.267834	1.4456	2
ZNF418_ultrarare_al2	1.14515	1.14515	1.14515	1
ZNF419_ultrarare_al2	0.0811791	0.0811791	0.0811791	1
ZNF425_ultrarare_al1	0.44014	0.44014	0.44014	1
ZNF431_ultrarare_al2	-0.243468	-0.352085	-0.0702578	5
ZNF445_ultrarare_al2	-0.509526	-0.804433	-0.347719	3
ZNF462_ultrarare_al1	-0.303516	-0.781787	-0.0194505	7
ZNF469_ultrarare_al2	0.150162	-0.171025	0.561238	16
ZNF470_ultrarare_al1	0.206842	0.00241159	0.70577	40
ZNF473_ultrarare_al2	-0.0228329	-0.0531387	-0.000567344	3
ZNF486_ultrarare_al2	-0.586094	-1.17348	-0.0243267	33
ZNF487_ultrarare_al1	0.179966	0.0536044	0.498668	4
ZNF493_ultrarare_al1	-0.0748839	-0.0748839	-0.0748839	1
ZNF493_ultrarare_al2	0.956437	0.222991	2.04191	8
ZNF500_ultrarare_al1	-0.197674	-0.325901	-0.0677662	6
ZNF502_ultrarare_al1	-0.208166	-0.454096	-0.0693877	5
ZNF510_ultrarare_al2	-1.47317	-3.2432	-0.239839	39
ZNF517_ultrarare_al2	-0.614937	-1.62326	-0.044978	33
ZNF518A_ultrarare_al2	0.761368	0.00115399	4.38352	14
ZNF526_ultrarare_al2	1.29753	0.0417781	2.82389	39
ZNF528_ultrarare_al1	0.369155	0.0741642	0.840063	9
ZNF529_ultrarare_al2	1.15557	0.527213	1.92712	7
ZNF534_ultrarare_al2	1.03905	0.0344417	2.50523	31
ZNF536_ultrarare_al1	-0.103091	-0.15281	-0.0533708	2
ZNF550_ultrarare_al1	-0.105837	-0.232288	-0.00661443	4
ZNF554_ultrarare_al2	1.06933	0.147335	3.5869	21
ZNF559_ultrarare_al1	0.119142	0.0103256	0.389467	11
ZNF560_ultrarare_al1	0.454343	0.209503	0.763109	4
ZNF560_ultrarare_al2	-0.43973	-0.800213	-0.230841	3
ZNF57_ultrarare_al1	0.193825	0.110923	0.276728	2
ZNF572_ultrarare_al2	-0.275276	-0.429869	-0.116887	4
ZNF574_ultrarare_al1	-0.163493	-0.79565	-0.0164024	24
ZNF578_ultrarare_al1	0.0836093	0.022759	0.14198	5
ZNF584_ultrarare_al2	0.570876	0.0601174	1.73073	4
ZNF587B_ultrarare_al2	-0.374977	-0.374977	-0.374977	1
ZNF592_ultrarare_al2	0.936793	0.0729021	2.7055	21
ZNF593_ultrarare_al1	0.0432104	0.0432104	0.0432104	1
ZNF598_ultrarare_al1	0.127206	0.0146169	0.336494	8
ZNF598_ultrarare_al2	0.310812	-0.061711	0.830701	6
ZNF608_ultrarare_al1	-0.113225	-0.173144	-0.0160033	3
ZNF609_ultrarare_al1	-0.00875205	-0.00875205	-0.00875205	1
ZNF611_ultrarare_al1	0.060731	0.060731	0.060731	1
ZNF618_ultrarare_al1	-0.325539	-0.568747	-0.00523173	3
ZNF620_ultrarare_al2	-0.848724	-2.96608	-0.13617	17
ZNF626_ultrarare_al2	0.45411	0.0991347	1.19243	13
ZNF639_ultrarare_al2	-0.670912	-1.43463	-0.10709	7
ZNF646_ultrarare_al1	-0.176453	-0.959524	-0.00978507	14
ZNF648_ultrarare_al2	1.20947	0.0104351	4.03761	38
ZNF654_ultrarare_al1	0.451773	0.0265028	1.15382	4
ZNF669_ultrarare_al1	0.164019	0.164019	0.164019	1
ZNF670_ultrarare_al2	0.731431	0.0216643	1.63062	10
ZNF674_ultrarare_al1	-0.0762813	-0.215489	0.062926	2
ZNF679_ultrarare_al2	-0.767267	-3.38702	-0.0122199	7
ZNF680_ultrarare_al1	0.137197	0.0952821	0.179111	2
ZNF714_ultrarare_al1	0.326661	0.0550992	0.912249	5
ZNF721_ultrarare_al1	0.0327483	0.0327483	0.0327483	1
ZNF726_ultrarare_al2	-0.494927	-1.46635	-0.0970117	11
ZNF749_ultrarare_al2	0.789061	0.0500291	2.46154	21
ZNF750_ultrarare_al2	0.208749	0.0415468	0.556109	6
ZNF75D_ultrarare_al1	-0.748441	-3.97382	-0.0159306	50
ZNF774_ultrarare_al2	-0.706462	-1.69507	-0.0215324	6
ZNF778_ultrarare_al1	0.185636	0.00995154	0.922525	29
ZNF780B_ultrarare_al1	0.148056	0.00491938	0.408744	12
ZNF785_ultrarare_al1	0.249335	0.0604393	0.540689	5
ZNF787_ultrarare_al1	-0.180215	-0.411269	-0.0314788	18
ZNF804B_ultrarare_al2	-0.613831	-0.613831	-0.613831	1
ZNF831_ultrarare_al1	0.09684	0.000760947	0.283269	33
ZNF831_ultrarare_al2	-0.227188	-0.686997	-0.0153513	7
ZNF839_ultrarare_al2	-0.570552	-0.757593	-0.38351	2
ZNF84_ultrarare_al1	-0.0955651	-0.140093	-0.0510374	2
ZNF84_ultrarare_al2	-0.240595	-0.240595	-0.240595	1
ZNF846_ultrarare_al1	-0.0423012	-0.0423012	-0.0423012	1
ZNF850_ultrarare_al1	-0.0722672	-0.0722672	-0.0722672	1
ZNF860_ultrarare_al1	-0.249784	-0.708241	-1.1745e-05	5
ZNF860_ultrarare_al2	-1.17098	-3.17175	-0.015257	18
ZNF875_ultrarare_al1	0.209115	0.209115	0.209115	1
ZNF891_ultrarare_al1	0.228598	0.03564	0.506806	10
ZNF90_ultrarare_al2	-0.731287	-2.6825	-0.0848882	32
ZNF99_ultrarare_al2	-0.457647	-1.15705	-0.0329478	24
ZNRF4_ultrarare_al1	0.210811	0.140121	0.281501	2
ZP3_ultrarare_al1	0.151229	0.151229	0.151229	1
ZP4_ultrarare_al2	-1.11654	-2.27341	-0.0655331	33
ZSCAN1_ultrarare_al1	0.815616	0.815616	0.815616	1
ZSCAN2_ultrarare_al1	0.335264	0.335264	0.335264	1
ZSCAN20_ultrarare_al1	-0.0266551	-0.0266551	-0.0266551	1
ZSCAN26_ultrarare_al1	-0.0742916	-0.0742916	-0.0742916	1
ZSCAN32_ultrarare_al1	0.187826	0.000499952	0.664724	22
ZSWIM4_ultrarare_al1	-0.237565	-0.750914	-0.0220212	25
ZSWIM6_ultrarare_al1	0.230573	0.000569001	0.979658	33
ZSWIM6_ultrarare_al2	0.496921	0.0230312	3.19428	89
ZXDA_ultrarare_al1	-0.661721	-1.38976	-0.139125	5
ZXDC_ultrarare_al2	0.235749	0.00667293	0.531167	7
ZZEF1_ultrarare_al2	-0.367873	-0.621487	-0.143024	5
Note: ultrarare_al1 = variant was present in at least one allele; ultrarare_al2 = variant was present in at least two alleles. Mean = average of LASSO Logistic Regression coefficients among the multiple feature selection iterations; Min = minimum LASSO Logistic Regression coefficient among the multiple feature selection iterations; Max = maximum LASSO Logistic Regression coefficient among the multiple feature selection iterations; Count = count of times the feature has been selected among the multiple feature selection iterations
