## Supplementary Table 4a for "Common, low-frequency, rare, and ultra-rare coding variants contribute to COVID-19 severity"

### Sheet: Foglio1
Supplementary Table 4a. Rare features extracted in males
gene	mean	min	max	count
A3GALT2_rare_al2	-0.302494	-0.355745	-0.249242	2
AADACL3_rare_al1	-0.136153	-0.360458	-0.0281114	8
AADACL4_rare_al1	-0.289341	-0.689216	-0.0107755	16
AARS_rare_al1	0.0834512	0.00834769	0.369048	10
AARS2_rare_al2	-0.16667	-0.16667	-0.16667	1
AATK_rare_al1	0.141785	0.0295084	0.238501	8
ABCA1_rare_al1	0.290764	0.0214412	1.40494	18
ABCA12_rare_al1	0.310226	0.310226	0.310226	1
ABCA13_rare_al2	-0.309184	-0.465929	-0.0291689	3
ABCA3_rare_al1	0.16587	0.00793089	0.46003	7
ABCA4_rare_al2	-0.840701	-0.840701	-0.840701	1
ABCA7_rare_al1	0.322289	0.0720203	0.572557	2
ABCA8_rare_al2	-0.193124	-0.258142	-0.128107	2
ABCA9_rare_al2	-0.186241	-0.434822	0.0623406	2
ABCB1_rare_al1	0.423475	0.423475	0.423475	1
ABCB6_rare_al1	0.076158	0.0336435	0.121165	5
ABCC10_rare_al1	0.0405988	0.0405988	0.0405988	1
ABCC11_rare_al1	0.0886077	0.0219365	0.174755	4
ABCC12_rare_al1	-0.136983	-0.199812	-0.0329247	3
ABCC2_rare_al1	-0.192138	-0.305943	-0.00357893	3
ABCC3_rare_al1	-0.0495519	-0.0779761	-0.0211277	2
ABCC4_rare_al1	0.0524434	0.0290521	0.0758346	2
ABCG2_rare_al1	-0.132669	-0.213349	-0.0166776	4
ABI3BP_rare_al1	-0.186684	-0.3982	-0.0298561	6
ABI3BP_rare_al2	-0.120698	-0.225585	-0.0158108	2
ABL1_rare_al1	-0.0136919	-0.0136919	-0.0136919	1
ABLIM3_rare_al1	0.178583	0.0126565	0.75193	26
ABO_rare_al1	0.192789	0.00127536	0.715487	12
ABO_rare_al2	0.266825	0.0538006	0.456349	4
ACAN_rare_al1	0.0499929	0.0301051	0.0687528	4
ACE_rare_al1	0.00798231	0.00798231	0.00798231	1
ACER1_rare_al1	-0.214785	-0.436612	-0.00227648	5
ACOX3_rare_al1	0.249924	0.0343405	0.534908	12
ACOX3_rare_al2	0.171197	0.0014652	0.815201	34
ACOXL_rare_al1	0.237974	0.141041	0.334908	2
ACP2_rare_al1	-0.331548	-0.331548	-0.331548	1
ACP5_rare_al1	-0.194464	-0.194464	-0.194464	1
ACSM2A_rare_al1	0.122207	0.00439849	0.302357	3
ACSM3_rare_al1	-0.333067	-0.945438	-0.00464436	58
ACSM5_rare_al1	0.211016	0.211016	0.211016	1
ACTN3_rare_al1	0.270733	0.0233315	1.12543	17
ADA2_rare_al1	0.222524	0.0350132	0.472396	6
ADAM11_rare_al1	0.476937	0.00609857	1.11333	17
ADAM15_rare_al1	-0.0379206	-0.0379206	-0.0379206	1
ADAM17_rare_al1	0.314173	0.00383207	0.81612	19
ADAM19_rare_al1	-0.198898	-0.41647	-0.0546452	6
ADAM23_rare_al1	-0.120559	-0.120559	-0.120559	1
ADAM33_rare_al1	-0.190196	-0.190196	-0.190196	1
ADAM9_rare_al1	0.069708	0.00253647	0.123034	4
ADAMTS1_rare_al1	0.0778944	0.066516	0.0892728	2
ADAMTS15_rare_al1	0.173179	0.00936314	0.451953	11
ADAMTS16_rare_al1	-0.124008	-0.358966	-0.0138963	12
ADAMTS2_rare_al2	-0.135516	-0.864954	0.231415	4
ADAMTS3_rare_al1	-0.347931	-0.347931	-0.347931	1
ADAMTS4_rare_al1	0.0437933	0.00832884	0.0929888	7
ADAMTS7_rare_al2	0.305059	0.00798265	0.733669	7
ADAMTS8_rare_al1	-0.155871	-0.312815	-0.0626818	4
ADAMTSL4_rare_al1	0.0283208	0.0283208	0.0283208	1
ADAMTSL5_rare_al1	0.128113	0.0141327	0.386265	10
ADAR_rare_al1	0.0991336	0.0356329	0.166176	3
ADCY4_rare_al1	0.0305441	0.0188296	0.0422587	2
ADCY9_rare_al1	0.00492052	0.00492052	0.00492052	1
ADGRA2_rare_al1	-0.181641	-0.669914	-0.004837	26
ADGRF1_rare_al2	0.0802597	0.000393353	0.336369	11
ADGRG4_rare_al1	0.00320215	0.00320215	0.00320215	1
ADGRG6_rare_al1	0.176947	0.176947	0.176947	1
ADGRL2_rare_al1	-0.0939249	-0.395964	-0.00923986	6
ADGRL2_rare_al2	-0.107557	-0.107557	-0.107557	1
ADH1B_rare_al1	-0.266072	-0.977573	-0.00387338	49
ADHFE1_rare_al1	-0.0781996	-0.100923	-0.0554765	2
ADPRHL1_rare_al1	0.0828402	0.0828402	0.0828402	1
ADRA1A_rare_al1	0.148051	0.000623642	0.529266	15
ADRA2A_rare_al2	0.490858	0.490858	0.490858	1
ADRB1_rare_al2	0.297586	0.297586	0.297586	1
AEBP1_rare_al1	0.095624	0.00261262	0.3404	10
AEN_rare_al1	-0.0348567	-0.0655468	-0.00416658	2
AFAP1L2_rare_al1	-0.267734	-0.973929	-0.0032469	27
AFMID_rare_al1	0.552284	0.552284	0.552284	1
AFTPH_rare_al1	0.0610787	0.0186235	0.0883735	3
AGAP3_rare_al1	0.345208	0.0244626	0.552334	7
AGAP3_rare_al2	0.317649	0.00501663	0.809391	15
AGL_rare_al1	0.232077	0.0765184	0.387635	2
AGPAT2_rare_al1	0.0665922	0.0212228	0.0996184	3
AGRN_rare_al2	0.170658	0.0202941	0.505851	9
AGTPBP1_rare_al1	-0.2467	-0.706717	-0.00702358	9
AGTR1_rare_al1	0.185686	0.0674449	0.388815	4
AHDC1_rare_al1	-0.12428	-0.322645	-0.00143846	9
AHI1_rare_al1	-0.0810664	-0.261346	-0.0181324	10
AHNAK_rare_al1	0.106829	0.00428712	0.221777	12
AHNAK_rare_al2	-0.431129	-0.431129	-0.431129	1
AHNAK2_rare_al2	-0.533084	-0.79401	-0.10385	12
AHR_rare_al2	-0.635211	-1.37174	-0.0377264	5
AIFM2_rare_al1	0.284374	0.284374	0.284374	1
AIM2_rare_al1	-0.343821	-0.799577	-0.0217859	4
AIPL1_rare_al1	0.165535	0.00273505	0.442006	20
AK9_rare_al1	-0.140656	-0.142635	-0.138677	2
AK9_rare_al2	0.111851	0.00396362	0.372884	10
AKAP11_rare_al2	-0.412387	-0.744554	-0.0340969	6
AKAP12_rare_al1	0.00422792	0.00422792	0.00422792	1
AKAP13_rare_al1	0.0303468	0.004287	0.0564066	2
AKAP17A_rare_al1	0.220724	0.072614	0.77338	7
AKAP17A_rare_al2	-0.0113814	-0.0162251	-0.00653763	2
AKAP3_rare_al1	0.0649648	0.0649648	0.0649648	1
AKAP8_rare_al1	0.102058	0.00569426	0.187538	11
AKNAD1_rare_al2	0.101464	0.00840403	0.264814	3
AKR1A1_rare_al1	0.348232	0.0677424	0.820214	4
ALDH3A1_rare_al1	-0.215804	-0.810992	-0.0118706	11
ALG10B_rare_al1	-0.212352	-0.284858	-0.153074	3
ALG13_rare_al1	-0.281463	-1.00811	-0.00203179	27
ALG1L2_rare_al1	0.267776	0.00922755	0.67242	3
ALKBH2_rare_al1	-0.036622	-0.0666977	-0.00654622	2
ALMS1_rare_al1	0.201839	0.17007	0.233608	2
ALOX15_rare_al1	0.0825277	0.0214723	0.189793	6
ALOX15_rare_al2	-0.49307	-0.49307	-0.49307	1
ALOX15B_rare_al1	0.140342	0.00456647	0.610699	13
ALOXE3_rare_al1	0.0824239	0.00665405	0.158194	2
AMN_rare_al1	-0.0150725	-0.0150725	-0.0150725	1
ANGPT1_rare_al1	-0.690734	-0.690734	-0.690734	1
ANGPTL5_rare_al1	0.330206	0.00735948	1.05839	77
ANK2_rare_al1	-0.00851979	-0.0145655	-0.00247408	2
ANKAR_rare_al1	0.139316	0.139316	0.139316	1
ANKDD1B_rare_al1	0.0907334	0.0907334	0.0907334	1
ANKLE1_rare_al1	-0.152727	-0.44189	-0.0228727	5
ANKMY2_rare_al1	-0.0159887	-0.0159887	-0.0159887	1
ANKRD11_rare_al2	0.325494	0.0363986	1.12826	56
ANKRD18A_rare_al1	0.345623	0.00893883	1.40733	39
ANKRD18A_rare_al2	0.458655	0.000619322	1.38805	65
ANKRD2_rare_al1	0.00287942	0.00287942	0.00287942	1
ANKRD26_rare_al1	0.118306	0.0551075	0.215514	8
ANKRD29_rare_al1	-0.61041	-0.61041	-0.61041	1
ANKRD30A_rare_al1	0.159958	0.0279256	0.37644	9
ANKRD33_rare_al1	-0.125142	-0.676265	-0.010721	13
ANKRD34B_rare_al1	-0.190822	-0.587746	-0.0118109	5
ANKRD34C_rare_al1	0.315478	0.00655565	0.887259	46
ANKRD42_rare_al1	0.122026	0.0519056	0.279152	4
ANKRD55_rare_al1	0.298918	0.00393474	1.1784	12
ANKRD62_rare_al1	-0.168855	-0.204479	-0.133231	2
ANKS1A_rare_al1	0.177797	0.0780444	0.228838	3
ANKS1A_rare_al2	0.0882459	0.0882459	0.0882459	1
ANKZF1_rare_al2	0.208528	0.00604823	0.798569	14
ANPEP_rare_al2	-0.766067	-1.14198	-0.45227	4
ANTXRL_rare_al1	-0.303594	-0.303594	-0.303594	1
ANTXRL_rare_al2	0.128922	0.0467086	0.301315	4
ANXA11_rare_al1	0.0602397	8.55818e-05	0.158394	3
ANXA9_rare_al1	-0.297622	-0.297622	-0.297622	1
AOC2_rare_al1	-0.690752	-0.690752	-0.690752	1
APAF1_rare_al1	-0.183824	-0.807342	-0.0101903	29
APBB1IP_rare_al1	-0.24566	-0.678999	-0.0154857	11
APBB1IP_rare_al2	-0.54506	-1.16974	-0.100636	14
APC_rare_al1	0.118324	0.0353186	0.294694	4
APC2_rare_al1	0.173453	0.0299774	0.440258	14
APLF_rare_al1	-0.0245924	-0.0245924	-0.0245924	1
APOB_rare_al2	0.205268	0.0260126	0.465169	35
APOL1_rare_al1	-0.0539474	-0.0539474	-0.0539474	1
APOL3_rare_al1	0.0797466	0.0194633	0.158222	9
AQP11_rare_al1	-0.791686	-1.42258	-0.160787	2
AQP11_rare_al2	-0.564054	-1.38879	-0.00643783	10
ARAP2_rare_al1	-0.151755	-0.161097	-0.142413	2
ARAP3_rare_al1	0.18017	0.0278603	0.682945	7
ARHGAP17_rare_al1	0.0496806	0.0295588	0.0698023	2
ARHGAP39_rare_al2	0.211353	0.0622607	0.444567	8
ARHGDIB_rare_al1	-0.101828	-0.101828	-0.101828	1
ARHGEF12_rare_al1	0.274118	0.274118	0.274118	1
ARHGEF16_rare_al1	0.0501683	0.0501683	0.0501683	1
ARHGEF18_rare_al1	-0.505907	-1.74044	-0.0167171	21
ARHGEF28_rare_al1	-0.22395	-0.22395	-0.22395	1
ARHGEF33_rare_al1	0.0658624	0.000875186	0.13085	2
ARHGEF4_rare_al1	0.142108	0.0962223	0.187994	2
ARHGEF40_rare_al1	-0.0679518	-0.171279	-0.0154123	7
ARID1B_rare_al1	-0.206193	-0.712854	-0.00463196	23
ARID4A_rare_al1	0.122724	0.122724	0.122724	1
ARID4B_rare_al1	-0.341809	-2.07406	-0.00667351	52
ARL14EPL_rare_al1	0.0011733	0.0011733	0.0011733	1
ARL6IP4_rare_al1	-0.191381	-0.545846	-0.0141122	3
ARMC12_rare_al1	0.0422749	0.0422749	0.0422749	1
ARMC4_rare_al1	-0.372177	-0.515702	-0.228652	2
ARMC8_rare_al1	-0.0477282	-0.0477282	-0.0477282	1
ARMH4_rare_al1	0.0602885	0.00290331	0.119486	11
ARRDC4_rare_al1	0.126535	0.00961548	0.234148	6
ARRDC5_rare_al1	0.334741	0.00457941	0.902242	6
ART5_rare_al1	-0.135321	-0.402063	-0.00031518	11
ASAP3_rare_al1	0.296513	0.296513	0.296513	1
ASB16_rare_al1	0.2478	0.038797	0.580571	11
ASCC2_rare_al1	0.0683016	0.0683016	0.0683016	1
ASCL1_rare_al1	-0.170883	-0.210641	-0.131125	2
ASMT_rare_al2	-0.136853	-0.255747	-0.0782671	7
ASMTL_rare_al2	0.020941	-0.0394073	0.102351	3
ASPM_rare_al1	-0.143267	-0.510379	-0.00687122	9
ASTN1_rare_al1	-0.181164	-0.494699	-0.0303751	5
ASTN2_rare_al2	1.55913	0.825791	2.33912	4
ASXL2_rare_al1	0.186717	0.186717	0.186717	1
ATAD2_rare_al1	-0.516846	-1.74265	-0.0524887	12
ATAD3C_rare_al1	0.1532	0.00195234	0.4749	15
ATAD5_rare_al1	0.141005	0.0312751	0.352801	3
ATF4_rare_al1	-0.0850503	-0.123846	-0.0601901	3
ATF7IP_rare_al1	-0.0908486	-0.158419	-0.0232782	2
ATF7IP2_rare_al1	-0.0841805	-0.195216	-0.00303256	7
ATG2B_rare_al1	0.106566	0.0355338	0.177612	4
ATM_rare_al1	-0.0531002	-0.0531002	-0.0531002	1
ATN1_rare_al1	0.16627	0.0536921	0.374645	3
ATOH1_rare_al1	0.189247	0.0011606	0.46096	19
ATP10B_rare_al1	0.115956	0.0151069	0.361288	7
ATP12A_rare_al2	-0.0963025	-0.0963025	-0.0963025	1
ATP13A5_rare_al1	0.0078339	0.0078339	0.0078339	1
ATP1A4_rare_al1	0.152862	0.0227218	0.483812	23
ATP2A3_rare_al1	-0.291733	-0.291733	-0.291733	1
ATP2B4_rare_al1	-0.237688	-0.237688	-0.237688	1
ATP2C2_rare_al1	0.0779391	0.0332392	0.122639	2
ATP5MF_rare_al1	-0.545896	-1.03204	-0.0597558	2
ATP6AP1L_rare_al1	0.0689703	0.000341217	0.201453	4
ATP6V0A4_rare_al1	-0.129568	-0.531162	-0.00942616	31
ATP8B3_rare_al1	0.0760066	0.0298838	0.109714	3
ATP8B4_rare_al1	-0.156	-0.307469	-0.0195774	16
ATP8B4_rare_al2	0.9113	0.0230856	2.04957	5
ATPAF2_rare_al1	0.223409	0.00327404	0.844358	34
ATPSCKMT_rare_al1	-0.0870606	-0.251717	-0.00821611	6
ATRN_rare_al1	0.161545	0.00143162	0.682289	10
ATXN1_rare_al1	-0.0673345	-0.198647	-0.000383486	5
ATXN1L_rare_al1	0.0916911	0.0146332	0.245607	3
ATXN2_rare_al1	-0.0429477	-0.0473542	-0.0385412	2
ATXN7_rare_al1	0.192734	0.0119355	0.941843	19
ATXN7_rare_al2	0.00954479	0.00954479	0.00954479	1
ATXN7L1_rare_al1	-0.257994	-0.428335	-0.119949	4
AWAT2_rare_al1	0.291745	0.0212239	0.680893	6
AXIN1_rare_al1	-0.0595897	-0.0595897	-0.0595897	1
B3GNT3_rare_al1	0.0700713	0.0523152	0.0878275	2
B3GNT4_rare_al1	-0.144806	-0.168941	-0.105261	3
B3GNT8_rare_al1	-0.051135	-0.141681	-0.0143703	4
B4GALNT3_rare_al1	-0.127144	-0.51351	-0.0037285	9
B4GALNT3_rare_al2	-0.284393	-0.487267	-0.00842756	50
B4GALNT4_rare_al1	-0.0161665	-0.0161665	-0.0161665	1
BAIAP2L1_rare_al1	-0.00252628	-0.00252628	-0.00252628	1
BAIAP3_rare_al2	0.0856654	0.0856654	0.0856654	1
BARD1_rare_al1	0.0116622	0.00364812	0.022374	4
BARD1_rare_al2	-0.0386314	-0.0386314	-0.0386314	1
BBS12_rare_al1	-0.31567	-0.825882	-0.0438216	12
BBX_rare_al1	0.193047	0.193047	0.193047	1
BCAS1_rare_al1	-0.114013	-0.114013	-0.114013	1
BCL2L13_rare_al1	-0.222077	-0.746459	-0.00527444	24
BCL9L_rare_al2	-0.184276	-0.623179	-0.0322847	15
BCR_rare_al1	0.180567	0.0217339	0.563828	9
BDH2_rare_al1	-0.188758	-0.297607	-0.0799097	2
BFSP1_rare_al1	-0.223784	-1.00216	-0.00147466	59
BFSP1_rare_al2	-0.326644	-1.43876	-0.0209293	23
BHLHE22_rare_al1	-0.128909	-0.266036	-0.00694658	6
BICRAL_rare_al1	0.305131	0.174821	0.43544	2
BICRAL_rare_al2	0.412191	0.105946	0.967729	4
BIK_rare_al1	0.141478	0.0215525	0.409232	6
BIN2_rare_al1	0.101103	0.0398604	0.162345	2
BIRC6_rare_al1	0.0950402	0.0591174	0.142951	3
BIVM-ERCC5;ERCC5_rare_al1	0.0747157	0.0747157	0.0747157	1
BLVRB_rare_al1	0.0740286	0.0740286	0.0740286	1
BMP6_rare_al1	-0.25626	-0.383036	-0.102957	3
BMP7_rare_al1	0.0655689	0.0455965	0.0855413	2
BPIFA2_rare_al1	-0.107551	-0.297799	-0.00219855	18
BPIFA2_rare_al2	-0.786738	-3.32898	-0.0288193	75
BPIFB1_rare_al1	-0.519008	-2.15911	-0.00702444	69
BPIFB3_rare_al1	-0.270825	-0.632658	-0.00458637	3
BRCA1_rare_al1	0.0302129	0.0302129	0.0302129	1
BRCA2_rare_al1	-0.154679	-0.502247	-0.00568397	19
BRI3BP_rare_al2	-0.647368	-0.647368	-0.647368	1
BRSK1_rare_al1	-0.231647	-0.641342	-0.0102444	7
BSCL2_rare_al1	0.141529	0.0525864	0.349383	6
BSN_rare_al1	-0.0484336	-0.0484336	-0.0484336	1
BTN2A2_rare_al1	-0.3983	-1.45042	-0.00386703	61
BTN2A2_rare_al2	-0.239835	-0.516402	-0.00808291	11
BTN3A3_rare_al1	-0.137757	-0.179803	-0.0957117	2
BTNL10_rare_al2	-0.418689	-0.59959	-0.293908	3
C10orf71_rare_al1	0.419416	0.234765	0.604067	2
C11orf16_rare_al2	-0.475043	-1.56973	-0.0451294	24
C11orf24_rare_al1	-0.0831607	-0.109122	-0.0571991	2
C12orf50_rare_al1	0.186727	0.0477999	0.325655	2
C15orf39_rare_al1	0.0858168	0.0243399	0.150343	3
C15orf39_rare_al2	0.20791	0.148303	0.290838	4
C16orf82_rare_al2	0.115837	0.00187623	0.255278	10
C16orf96_rare_al1	0.139541	0.0148789	0.540018	10
C16orf96_rare_al2	-0.135198	-0.179388	-0.0910084	2
C17orf97_rare_al1	-0.05886	-0.05886	-0.05886	1
C19orf57_rare_al2	0.17623	0.17623	0.17623	1
C19orf71_rare_al1	-0.289369	-1.36236	-0.000406829	60
C1orf116_rare_al1	0.206934	0.120811	0.316177	5
C1orf116_rare_al2	0.635623	0.184686	1.63203	14
C1orf127_rare_al2	0.370931	0.0222679	0.732866	22
C1orf141_rare_al1	0.210162	0.0119789	0.682879	16
C1orf43_rare_al1	-0.299832	-0.299832	-0.299832	1
C1orf87_rare_al1	-0.445918	-1.22157	-0.0148876	21
C1orf87_rare_al2	-0.576327	-1.72879	-0.0148468	27
C20orf144_rare_al1	0.0580632	0.0580632	0.0580632	1
C2CD4A_rare_al1	0.0746572	0.0746572	0.0746572	1
C3orf33_rare_al1	-0.0273119	-0.0273119	-0.0273119	1
C3orf52_rare_al1	0.264903	0.0116224	0.94522	11
C4BPA_rare_al1	-0.232162	-0.524869	-0.00523229	8
C4orf36_rare_al1	0.291284	0.0717338	0.573938	4
C5_rare_al1	0.0388298	0.0065496	0.0711099	2
C5orf49_rare_al1	-0.115159	-0.402779	-0.0139736	6
C6_rare_al1	0.143543	0.00310767	0.390434	10
C6orf132_rare_al2	-0.173324	-0.173324	-0.173324	1
C7orf33_rare_al1	-0.0963353	-0.0963353	-0.0963353	1
C8A_rare_al1	0.0890506	0.00946083	0.280689	6
C8B_rare_al1	0.243245	0.0330597	1.15982	36
C8orf48_rare_al1	0.176343	0.0415204	0.366853	4
C8orf74_rare_al1	0.206219	0.00288995	0.952509	23
C8orf74_rare_al2	0.792685	0.0131958	2.65885	69
C9orf50_rare_al1	-0.0884001	-0.123886	-0.0301246	3
C9orf85_rare_al1	0.526821	0.189564	0.821137	5
CABIN1_rare_al1	0.166413	0.0221186	0.595243	6
CACNA1C_rare_al1	0.0585495	0.0585495	0.0585495	1
CACNA1H_rare_al1	-0.137406	-0.288845	-0.014833	6
CAD_rare_al1	0.593152	0.282331	0.903973	2
CALD1_rare_al1	-0.32758	-1.31279	-0.00178262	47
CALML4_rare_al2	-0.283509	-1.15083	-0.023858	19
CALY_rare_al2	0.443021	0.372257	0.513785	2
CAMP_rare_al1	-0.230239	-0.860019	-0.0141582	16
CAMSAP1_rare_al1	-0.0260123	-0.0260123	-0.0260123	1
CAMSAP3_rare_al1	0.100366	0.0408847	0.18291	3
CAMTA1_rare_al1	-0.109431	-0.210523	-0.00833978	2
CAPN15_rare_al1	-0.203861	-0.69472	-0.00282938	50
CAPN9_rare_al1	-0.171001	-0.880659	-0.00462881	29
CAPNS1_rare_al1	0.00130184	0.00130184	0.00130184	1
CAPNS1_rare_al2	0.194916	0.0165391	0.600817	11
CAPRIN2_rare_al1	0.24254	0.0497361	0.563312	5
CAPZA3_rare_al1	0.0101058	0.00131309	0.025232	3
CARD14_rare_al1	-0.190475	-0.317445	-0.0996983	4
CARD6_rare_al1	0.10138	0.00295576	0.328189	6
CARD9_rare_al1	-0.176959	-0.500427	-0.0114767	25
CARMIL1_rare_al2	0.469899	0.00412052	1.43083	12
CARMIL3_rare_al1	0.156427	0.156427	0.156427	1
CARNS1_rare_al1	0.250908	0.250908	0.250908	1
CASC1_rare_al1	-0.14074	-0.333286	-0.0271691	6
CASKIN1_rare_al1	-0.0110076	-0.0110076	-0.0110076	1
CASS4_rare_al1	0.0690411	0.0690411	0.0690411	1
CATSPER2_rare_al1	-0.702984	-1.65994	-0.0852999	8
CATSPERE_rare_al1	0.0323812	0.00454383	0.0602186	2
CAV3_rare_al1	-0.091987	-0.091987	-0.091987	1
CBFA2T3_rare_al2	0.315153	0.00990979	1.03153	10
CC2D1A_rare_al1	0.123847	0.123847	0.123847	1
CCDC136_rare_al1	-0.161721	-0.258212	-0.0864712	4
CCDC141_rare_al1	-0.0602188	-0.102724	-0.017714	2
CCDC146_rare_al2	-0.31615	-0.31615	-0.31615	1
CCDC151_rare_al1	0.0686199	0.0353012	0.101939	2
CCDC155_rare_al1	-0.406949	-1.27734	-0.00344251	23
CCDC157_rare_al1	0.00815986	0.00815986	0.00815986	1
CCDC159_rare_al2	0.262567	0.205798	0.319336	2
CCDC168_rare_al2	-0.161355	-0.317192	-0.00551739	2
CCDC171_rare_al2	0.216286	0.0138552	0.548426	23
CCDC180_rare_al2	0.0507421	0.0144583	0.087026	2
CCDC183_rare_al2	0.388644	0.00398693	1.13272	3
CCDC22_rare_al1	0.295049	0.295049	0.295049	1
CCDC27_rare_al1	0.16444	0.16444	0.16444	1
CCDC34_rare_al1	0.203385	0.0352968	0.605589	6
CCDC39_rare_al1	0.155077	0.0562406	0.48026	17
CCDC50_rare_al1	-0.0426663	-0.0426663	-0.0426663	1
CCDC54_rare_al1	0.316035	0.0278444	1.0651	27
CCDC60_rare_al2	0.0136321	-0.0622419	0.089506	2
CCDC66_rare_al1	0.260859	0.020379	1.10454	22
CCDC71L_rare_al2	-0.684242	-0.684242	-0.684242	1
CCDC73_rare_al1	0.0827497	0.0576911	0.107808	2
CCDC73_rare_al2	-0.377322	-1.106	-0.0041254	19
CCDC77_rare_al1	0.111455	0.0706877	0.177817	4
CCDC8_rare_al1	0.0551204	0.0551204	0.0551204	1
CCDC81_rare_al1	-0.140709	-0.140709	-0.140709	1
CCDC88B_rare_al1	-0.113926	-0.262858	-0.0212887	5
CCDC88B_rare_al2	-0.355681	-0.467857	-0.175427	3
CCDC88C_rare_al1	-0.146602	-0.445203	-0.00732163	10
CCDC9_rare_al2	0.842414	0.842414	0.842414	1
CCDC90B_rare_al2	-0.115407	-0.237825	-0.00790596	3
CCDC9B_rare_al1	0.104496	0.104496	0.104496	1
CCIN_rare_al1	0.206116	0.206116	0.206116	1
CCN6_rare_al2	-0.337626	-0.662868	-0.180668	8
CCSER1_rare_al2	-0.362702	-0.475236	-0.250169	2
CCSER2_rare_al1	-0.432004	-1.60464	-0.00645945	20
CD109_rare_al1	-0.07834	-0.1012	-0.0554802	2
CD163L1_rare_al1	-0.116132	-0.212719	-0.0195451	2
CD1A_rare_al1	0.0312199	0.0262943	0.0361455	2
CD1B_rare_al1	0.138116	0.138116	0.138116	1
CD300LF_rare_al1	-0.227474	-0.227474	-0.227474	1
CD4_rare_al1	-0.064727	-0.064727	-0.064727	1
CD5_rare_al1	0.0458645	0.0458645	0.0458645	1
CD5L_rare_al1	-0.189284	-0.248185	-0.130383	2
CD93_rare_al1	-0.0376677	-0.0376677	-0.0376677	1
CDAN1_rare_al1	0.234141	9.9513e-05	0.980514	29
CDAN1_rare_al2	0.293432	0.00499209	0.816863	45
CDC14A_rare_al1	0.0931959	0.0495997	0.14448	4
CDC20B_rare_al1	0.231524	0.0541031	0.609925	10
CDC25C_rare_al1	-0.290717	-0.307796	-0.273637	2
CDC42EP1_rare_al1	0.00913399	0.00913399	0.00913399	1
CDH13_rare_al1	-0.133163	-0.321381	-0.00148161	6
CDH23_rare_al2	-0.542592	-0.665483	-0.419702	2
CDH24_rare_al1	-0.18135	-0.351906	-7.32784e-05	9
CDH26_rare_al1	0.192308	0.0164011	0.589886	9
CDH9_rare_al1	0.0320265	0.00760555	0.0564474	2
CDHR2_rare_al1	-0.111616	-0.111616	-0.111616	1
CDHR3_rare_al1	-0.233052	-0.997528	-0.0271583	23
CDON_rare_al1	-0.100245	-0.25364	-0.0253326	4
CDT1_rare_al1	-0.363803	-1.33637	-0.006328	58
CEACAM1_rare_al2	0.0261438	0.0261438	0.0261438	1
CEACAM8_rare_al2	0.20411	0.0594058	0.401439	4
CEBPA_rare_al2	-0.0920993	-0.124024	-0.0613086	5
CECR2_rare_al1	0.19967	0.0240906	0.404458	7
CELSR1_rare_al1	-0.0479837	-0.0479837	-0.0479837	1
CELSR1_rare_al2	-0.235076	-0.427712	-0.0339368	8
CENPE_rare_al1	-0.0242826	-0.0461771	-0.00238807	2
CEP112_rare_al1	-0.101315	-0.262574	-0.0285922	11
CEP152_rare_al1	0.131137	0.0110284	0.388682	30
CEP192_rare_al1	-0.0872773	-0.341719	-0.00635421	7
CEP192_rare_al2	-0.272652	-0.272652	-0.272652	1
CEP250_rare_al1	0.354609	0.0205413	1.08675	57
CEP250_rare_al2	0.269741	0.00679073	0.689085	23
CEP290_rare_al1	-0.258484	-0.258484	-0.258484	1
CEP350_rare_al1	-0.131181	-0.603645	-0.011763	13
CEP350_rare_al2	0.257468	0.19566	0.319276	2
CEP85L_rare_al1	-0.24516	-0.62663	-0.0356347	5
CEP97_rare_al1	-0.075096	-0.195666	-0.00042656	6
CFAP100_rare_al1	0.149622	0.0129711	0.490566	30
CFAP44_rare_al2	0.286177	0.0565927	0.605238	7
CFAP54_rare_al1	-0.112979	-0.318384	-0.00142613	20
CFAP54_rare_al2	-0.198235	-0.900398	-0.00568167	34
CFAP57_rare_al1	0.256744	0.00120383	0.94437	16
CFAP57_rare_al2	0.123263	0.123263	0.123263	1
CFH_rare_al2	0.0374728	0.0327917	0.042154	2
CFHR5_rare_al1	0.109945	0.019315	0.196891	4
CFI_rare_al1	0.114145	0.062899	0.241972	4
CFTR_rare_al2	-0.196024	-0.555119	-0.0225311	10
CGN_rare_al1	-0.109789	-0.305985	-0.00275174	21
CGNL1_rare_al2	0.0570609	0.0570609	0.0570609	1
CHADL_rare_al1	-0.332912	-0.84514	-0.0396423	4
CHADL_rare_al2	-0.403021	-1.09872	-0.00446092	47
CHD1L_rare_al1	0.11947	0.00154979	0.392666	4
CHD6_rare_al1	0.23754	0.0122446	0.975638	10
CHD7_rare_al1	-0.122726	-0.340932	-0.00337729	10
CHIA_rare_al1	0.00271501	0.00271501	0.00271501	1
CHKB_rare_al1	-0.175771	-0.363112	-0.0402669	7
CHMP1A_rare_al2	0.477227	0.378824	0.57563	2
CHPF2_rare_al1	-0.214348	-0.347257	-0.125733	3
CHRDL2_rare_al1	-0.187473	-0.335646	-0.054111	3
CHRNB3_rare_al1	0.281124	0.0260953	0.606488	9
CHST15_rare_al1	-0.386162	-0.538144	-0.297447	3
CHST2_rare_al1	-0.0493443	-0.0493443	-0.0493443	1
CIAO3_rare_al1	-0.36409	-1.18944	-0.0229186	15
CIDEC_rare_al1	0.0745805	0.0745805	0.0745805	1
CILP2_rare_al2	-0.28478	-0.680453	-0.0680315	6
CITED4_rare_al1	0.188303	0.137728	0.238879	2
CKM_rare_al1	0.113213	0.00318775	0.258466	8
CLCA2_rare_al1	0.465961	0.0223003	1.33074	16
CLEC11A_rare_al1	0.01015	0.01015	0.01015	1
CLEC16A_rare_al1	-0.0546718	-0.0957102	-0.0136335	2
CLEC4G_rare_al1	-0.156393	-0.582515	-0.00207327	26
CLIP1_rare_al1	0.171762	0.171762	0.171762	1
CLIP2_rare_al1	0.408163	0.00848006	1.5522	49
CLIP4_rare_al1	0.254373	0.0105942	1.28537	47
CLK4_rare_al1	-0.725653	-0.725653	-0.725653	1
CLPX_rare_al1	0.78288	0.0598951	1.63297	9
CLSPN_rare_al1	0.351532	0.351532	0.351532	1
CLTCL1_rare_al2	0.165884	0.14453	0.187238	2
CLYBL_rare_al1	0.322722	0.209506	0.540528	5
CMKLR1_rare_al1	0.378108	0.00184014	1.83523	37
CMYA5_rare_al2	0.125023	0.0114776	0.366374	22
CNDP1_rare_al1	0.240782	0.131516	0.372128	5
CNOT2_rare_al2	0.177638	0.00757972	0.756053	31
CNST_rare_al1	0.0983958	0.0983958	0.0983958	1
CNTN2_rare_al1	-0.288345	-0.508395	-0.0240719	4
CNTNAP5_rare_al1	-0.123211	-0.30986	-0.0261165	7
CNTRL_rare_al1	-0.13862	-0.164954	-0.112287	2
COBLL1_rare_al1	-0.102812	-0.474185	-0.0117372	7
COL11A1_rare_al1	-0.101555	-0.361333	-0.00359041	4
COL13A1_rare_al1	0.252751	0.0270054	0.478496	2
COL16A1_rare_al1	-0.181578	-0.424709	-0.0508975	3
COL17A1_rare_al1	-0.510055	-0.980885	-0.0392246	2
COL18A1_rare_al1	-0.0511719	-0.0511719	-0.0511719	1
COL18A1_rare_al2	-0.118603	-0.208318	-0.0288893	2
COL21A1_rare_al1	0.180315	0.0168396	0.681996	10
COL26A1_rare_al1	0.0294859	0.0294859	0.0294859	1
COL26A1_rare_al2	0.578334	0.0737825	1.16135	3
COL28A1_rare_al1	-0.0923971	-0.170677	-0.0141175	2
COL3A1_rare_al1	0.0550337	0.0210904	0.0962909	3
COL6A1_rare_al1	-0.251524	-0.492232	-0.0108154	2
COL6A2_rare_al1	-0.142935	-0.654249	-0.00771329	39
COL6A3_rare_al1	0.114548	2.40619e-05	0.438145	26
COL6A3_rare_al2	0.143726	0.000557028	0.551909	43
COL6A5_rare_al2	0.40398	0.00215412	1.79953	38
COL6A6_rare_al1	-0.100593	-0.361527	-0.00557497	29
COL7A1_rare_al1	0.163342	0.163342	0.163342	1
COQ4_rare_al1	0.0261508	0.0261508	0.0261508	1
COQ9_rare_al1	-0.655616	-1.15195	-0.159284	2
CP_rare_al1	0.199227	0.00946147	0.884839	13
CPA6_rare_al2	-0.251229	-0.251229	-0.251229	1
CPEB2_rare_al1	0.108827	0.107286	0.110369	2
CPEB2_rare_al2	0.323566	0.323566	0.323566	1
CPED1_rare_al1	-0.441114	-0.678599	-0.20363	2
CPLANE1_rare_al1	0.00220901	0.00220901	0.00220901	1
CPLANE1_rare_al2	-0.114826	-0.286032	0.0896941	4
CPNE3_rare_al1	0.105586	0.0353211	0.197351	4
CPPED1_rare_al1	-0.128682	-0.171392	-0.0859719	2
CPT1B_rare_al1	-0.302319	-0.807063	-0.0415509	7
CRADD_rare_al1	-0.228666	-0.315535	-0.0554009	3
CRB2_rare_al2	0.144612	0.144612	0.144612	1
CREB3L1_rare_al1	0.178379	0.00578959	1.2031	28
CREB3L4_rare_al1	0.207762	0.00894977	0.704023	15
CRELD1_rare_al1	-0.125869	-0.249575	-0.00216238	2
CRELD2_rare_al2	0.0643488	0.000186668	0.192593	9
CRMP1_rare_al2	0.566743	0.0325849	1.58476	25
CRNN_rare_al1	0.0489756	0.0489756	0.0489756	1
CRNN_rare_al2	0.156439	0.000311031	0.516402	12
CRYBG2_rare_al1	0.124739	0.00233964	0.57449	32
CRYBG2_rare_al2	0.424417	0.0443402	0.637868	3
CRYBG3_rare_al1	-0.202392	-0.512774	-0.037255	17
CRYZL1_rare_al1	-0.0225445	-0.0225445	-0.0225445	1
CSAD_rare_al1	0.173355	0.173355	0.173355	1
CSE1L_rare_al1	0.192527	0.0816582	0.303395	2
CSF1R_rare_al1	-0.146218	-0.322605	-0.000449615	7
CSF2RA_rare_al2	-0.067765	-0.269391	-0.00598635	5
CSF3R_rare_al1	-0.0597753	-0.0770106	-0.0492858	3
CSF3R_rare_al2	0.44937	0.44937	0.44937	1
CSGALNACT1_rare_al1	-0.327504	-0.652781	-0.0022267	2
CSGALNACT1_rare_al2	0.350943	0.350943	0.350943	1
CSMD2_rare_al1	0.402989	0.0230145	1.67381	29
CSMD3_rare_al1	-0.0790525	-0.239069	-0.0057479	8
CSNK1G1_rare_al1	0.132144	0.0191601	0.212911	4
CSNK2A3_rare_al1	0.216318	8.1548e-05	1.0315	21
CSNK2A3_rare_al2	0.174158	0.174158	0.174158	1
CSPG4_rare_al2	-0.219246	-0.219246	-0.219246	1
CSRNP1_rare_al1	0.486307	0.486307	0.486307	1
CST5_rare_al1	-0.081725	-0.112611	-0.00965762	4
CTCFL_rare_al1	0.0939738	0.00608632	0.181861	2
CTDSP1_rare_al1	0.216155	0.0224803	0.40983	2
CTH_rare_al1	0.208278	0.145602	0.270955	2
CTSD_rare_al1	0.161232	0.161232	0.161232	1
CTU2_rare_al1	-0.180535	-0.565527	-0.0134123	12
CUBN_rare_al2	0.282634	0.0138548	0.771888	24
CUL9_rare_al1	0.284708	0.0243266	1.04154	21
CUL9_rare_al2	0.163729	0.163729	0.163729	1
CUX1_rare_al1	-0.0549676	-0.109094	-0.0156425	4
CWC27_rare_al2	0.0799413	0.0799413	0.0799413	1
CX3CL1_rare_al1	-0.21152	-0.746375	-0.00478084	32
CYB5R2_rare_al1	0.0363702	0.0363702	0.0363702	1
CYLC2_rare_al1	-0.206527	-0.451165	-0.0607235	12
CYP11A1_rare_al1	0.00301324	0.00301324	0.00301324	1
CYP11B2_rare_al1	0.221478	0.00503804	0.879413	34
CYP1A1_rare_al1	-0.116324	-0.264558	-0.0117122	14
CYP1B1_rare_al1	0.371272	0.00628507	0.969934	46
CYP24A1_rare_al1	-0.01751	-0.01751	-0.01751	1
CYP2B6_rare_al1	-0.0493785	-0.175869	-0.00185064	7
CYP2C19_rare_al1	-0.0787009	-0.0787009	-0.0787009	1
CYP39A1_rare_al1	-0.00983694	-0.0657664	0.0311117	4
CYS1_rare_al2	0.038011	-0.160814	0.349477	4
CYSLTR2_rare_al2	-0.289815	-1.2092	-0.0109015	7
DAAM2_rare_al1	-0.0409174	-0.0908497	-0.0189158	5
DACH1_rare_al1	-0.369431	-1.1405	-0.0153809	12
DACT2_rare_al1	-0.147531	-0.661591	-0.00704393	13
DACT2_rare_al2	-0.270446	-0.342608	-0.198284	2
DAP3_rare_al1	-0.291088	-1.62712	-0.000429792	47
DAP3_rare_al2	-0.68313	-0.999257	-0.367002	2
DAPL1_rare_al1	-0.102197	-0.177842	-0.0329847	4
DBNL_rare_al1	0.17933	0.00918253	0.673533	15
DCBLD2_rare_al2	0.270312	0.119609	0.421015	2
DCHS2_rare_al2	-0.0804261	-0.137536	-0.00552755	5
DCLK3_rare_al1	-0.287453	-1.02275	-0.00977811	22
DCP1A_rare_al2	0.335428	0.227408	0.443447	2
DCSTAMP_rare_al1	-0.564698	-0.694582	-0.36708	3
DDX18_rare_al1	0.110584	0.065244	0.155924	2
DDX4_rare_al1	-0.15137	-0.419303	-0.0116241	3
DDX42_rare_al1	0.100541	0.100541	0.100541	1
DDX49_rare_al1	-0.114483	-0.204556	-0.0308653	6
DDX51_rare_al1	0.062813	0.0179017	0.107724	2
DDX51_rare_al2	0.162771	0.000676407	0.403713	10
DDX59_rare_al2	0.0355131	0.0138446	0.0571816	2
DEFA4_rare_al2	0.198072	0.00467038	0.633785	15
DENND1A_rare_al1	0.107022	0.00378514	0.319731	9
DENND1A_rare_al2	0.324651	0.324651	0.324651	1
DENND2C_rare_al1	0.0690252	0.0600758	0.0779746	2
DFFA_rare_al1	-0.315552	-0.315552	-0.315552	1
DGAT2_rare_al1	-0.168765	-0.494882	-0.00708257	13
DGKA_rare_al1	-0.0133991	-0.0133991	-0.0133991	1
DGKI_rare_al1	0.147681	0.017739	0.480452	16
DHRS2_rare_al1	0.192852	0.192852	0.192852	1
DHRS4;DHRS4L2_rare_al2	0.0475297	0.00487662	0.147175	6
DHTKD1_rare_al1	-0.0405942	-0.0847955	-0.0031538	9
DHX35_rare_al1	0.0446069	0.0105206	0.0786932	2
DHX37_rare_al1	0.116943	0.116943	0.116943	1
DHX57_rare_al1	0.138841	0.00820994	0.278378	12
DIDO1_rare_al1	-0.0506249	-0.0810409	-0.0215222	3
DISP2_rare_al1	0.158021	0.0172217	0.471437	9
DKK1_rare_al1	-0.2872	-0.2872	-0.2872	1
DKK3_rare_al1	0.0322753	0.0322753	0.0322753	1
DLC1_rare_al1	-0.0986383	-0.206898	-0.00243896	10
DLGAP5_rare_al2	0.221335	0.0584939	0.557513	11
DMAC2_rare_al1	-0.115468	-0.334662	-0.00850342	5
DMBT1_rare_al1	-0.138478	-0.593593	-0.00426122	28
DMKN_rare_al1	0.037917	0.0369791	0.0388549	2
DMP1_rare_al1	-0.140817	-0.239279	-0.0764966	3
DMRT3_rare_al1	0.141294	0.00440279	0.428625	20
DMXL1_rare_al1	0.240168	0.0268248	0.676801	12
DMXL2_rare_al1	-0.16176	-0.496548	-0.010645	12
DMXL2_rare_al2	-0.142583	-0.388586	-0.000772452	9
DNAH1_rare_al2	-0.206607	-0.480424	-0.000435425	17
DNAH10_rare_al1	0.212324	0.212324	0.212324	1
DNAH12_rare_al1	-0.141674	-0.206933	-0.0338332	7
DNAH14_rare_al2	-0.232805	-0.555608	-0.0130657	24
DNAH17_rare_al1	0.16427	0.057413	0.267321	5
DNAH2_rare_al2	-0.172643	-0.624743	-0.0082958	24
DNAH5_rare_al1	-0.0909617	-0.256882	-0.00134679	20
DNAH6_rare_al1	0.272334	0.0205438	1.55667	31
DNAH6_rare_al2	0.134032	0.0219293	0.227995	5
DNAJC1_rare_al1	0.632029	0.0337297	1.98794	32
DNASE1_rare_al1	-0.103612	-0.150916	-0.0165298	3
DNASE1_rare_al2	0.570118	0.570118	0.570118	1
DNER_rare_al2	-0.126057	-0.126057	-0.126057	1
DNHD1_rare_al2	-0.302375	-0.738534	0.133785	2
DNLZ_rare_al2	-0.0890928	-0.0890928	-0.0890928	1
DNTT_rare_al1	0.309642	0.309642	0.309642	1
DOCK6_rare_al1	-0.0401845	-0.0617153	-0.0186537	2
DOP1A_rare_al1	0.158253	0.0364058	0.280099	2
DOP1B_rare_al1	0.151923	0.003839	0.802437	22
DOP1B_rare_al2	0.123091	0.123091	0.123091	1
DPAGT1_rare_al1	-0.0775144	-0.0775144	-0.0775144	1
DPEP2_rare_al1	0.216568	0.216568	0.216568	1
DPH1_rare_al1	0.129801	0.00311287	0.383223	16
DQX1_rare_al1	-0.0406737	-0.0507103	-0.0306372	2
DRAXIN_rare_al1	0.279802	0.0604498	0.749134	13
DRC7_rare_al1	-0.127738	-0.289049	-0.0536314	4
DRICH1_rare_al2	-0.078273	-0.376408	0.0523303	6
DSG2_rare_al1	-0.236429	-1.31408	-0.00442443	44
DSG4_rare_al1	0.0531815	0.00247622	0.165787	11
DSG4_rare_al2	-0.127009	-0.178779	-0.0933735	3
DSP_rare_al1	0.0223928	0.0223928	0.0223928	1
DSPP_rare_al2	-0.279441	-0.425699	-0.0140051	7
DTX1_rare_al2	0.337241	0.337241	0.337241	1
DTX2_rare_al1	-0.193694	-0.354317	-0.0288783	3
DUOX1_rare_al1	0.126729	0.00303059	0.250428	2
DUSP16_rare_al2	-0.241264	-0.612851	-0.0201295	14
DUSP27_rare_al1	0.106346	0.00834345	0.311913	11
DYM_rare_al1	-0.317818	-0.639145	-0.169272	6
DYNC2H1_rare_al1	-0.07237	-0.201886	-0.00323684	6
DYNC2H1_rare_al2	-0.509066	-0.57846	-0.439672	2
DYSF_rare_al2	0.467158	0.359909	0.574407	2
DZANK1_rare_al1	0.459995	0.459995	0.459995	1
EAF1_rare_al1	0.101816	0.0335249	0.170107	2
EBNA1BP2_rare_al1	0.158231	0.0452056	0.268419	3
ECI1_rare_al1	-0.0590905	-0.0590905	-0.0590905	1
ECT2L_rare_al1	0.12222	0.0113274	0.261555	12
EDA2R_rare_al1	-0.117236	-0.117236	-0.117236	1
EEF2K_rare_al1	-0.276702	-1.58272	-0.00513912	56
EEPD1_rare_al1	0.168621	0.0284141	0.530817	12
EFCAB10_rare_al1	0.055131	0.055131	0.055131	1
EFCAB12_rare_al2	0.279407	0.0376143	1.01409	7
EFCAB6_rare_al2	0.598676	0.246689	0.950663	2
EFHC1_rare_al1	-0.231597	-0.350636	-0.0327617	4
EFL1_rare_al2	0.212212	0.212212	0.212212	1
EFR3A_rare_al1	-0.0459722	-0.0459722	-0.0459722	1
EFS_rare_al1	0.111926	0.111926	0.111926	1
EHD2_rare_al1	-0.468224	-0.468224	-0.468224	1
EHHADH_rare_al1	0.167771	0.0633588	0.272184	2
EID2_rare_al1	0.396893	0.020147	1.0583	14
EIF3A_rare_al1	0.0413983	0.0413983	0.0413983	1
ELN_rare_al1	0.287526	0.163083	0.487788	4
ELP4_rare_al1	-0.105191	-0.105191	-0.105191	1
EMC7_rare_al1	-0.00279229	-0.00279229	-0.00279229	1
EMILIN3_rare_al1	-0.290419	-0.290419	-0.290419	1
EMP1_rare_al1	0.210963	0.0611678	0.861546	8
EN1_rare_al2	0.614658	0.614658	0.614658	1
ENAM_rare_al1	-0.232542	-0.232542	-0.232542	1
ENDOG_rare_al1	0.0979744	0.0979744	0.0979744	1
ENPP5_rare_al1	0.204301	0.0692979	0.347003	6
ENPP7_rare_al1	-0.167271	-0.41602	-0.0151795	15
ENTPD4_rare_al1	-0.0354191	-0.0354191	-0.0354191	1
ENTPD6_rare_al1	0.0381969	0.0334886	0.0429052	2
EOGT_rare_al1	0.184414	0.0213848	0.366345	7
EP300_rare_al1	0.0998918	0.000330219	0.258754	10
EP300_rare_al2	-0.156265	-0.156265	-0.156265	1
EP400_rare_al1	-0.191449	-0.470016	-0.00661961	4
EP400_rare_al2	-0.236178	-0.303892	-0.168465	2
EPB41_rare_al1	-0.289213	-0.440096	-0.13833	2
EPB41L3_rare_al1	-0.206142	-0.432923	-0.100242	4
EPB42_rare_al1	-0.301962	-0.553666	-0.0232699	3
EPHA8_rare_al2	0.335276	0.0416565	0.884304	5
EPHB3_rare_al2	-0.0265814	-0.0265814	-0.0265814	1
EPOR_rare_al1	0.12148	0.0309584	0.363462	7
EPS8L2_rare_al1	0.364482	0.364482	0.364482	1
EPS8L2_rare_al2	-0.0231506	-0.0231506	-0.0231506	1
ERBB2_rare_al1	-0.178906	-0.473208	-0.0165947	23
ERBB2_rare_al2	0.563171	0.0290783	1.54858	7
ERCC6_rare_al2	0.402577	0.402577	0.402577	1
ERCC6L2_rare_al2	-0.0074574	-0.0146794	-0.000235381	2
ERFE_rare_al2	0.0226082	0.0226082	0.0226082	1
ERICH3_rare_al1	-0.213107	-0.583262	-0.0100171	6
ERICH5_rare_al1	-0.15821	-0.301334	-0.0144855	7
ERICH6B_rare_al1	-0.200841	-0.318156	-0.107934	4
ERN2_rare_al1	-0.153519	-0.53354	-0.00346581	17
ERVMER34-1_rare_al1	-0.152972	-0.152972	-0.152972	1
ERVV-2_rare_al1	0.318814	0.0308994	1.10825	30
ESCO2_rare_al1	0.344501	0.344501	0.344501	1
ESF1_rare_al1	-0.0873529	-0.232754	-0.0199309	8
ESPL1_rare_al1	0.2956	0.0846635	0.643262	3
ESPNL_rare_al2	-0.222925	-0.222925	-0.222925	1
ETFBKMT_rare_al1	-0.356693	-0.488571	-0.224815	2
ETFBKMT_rare_al2	-0.156804	-0.156804	-0.156804	1
ETV3L_rare_al1	-0.10769	-0.10769	-0.10769	1
ETV7_rare_al1	-0.105778	-0.439491	-0.00386312	8
EVI5_rare_al1	-0.216144	-0.216144	-0.216144	1
EVPL_rare_al1	-0.131294	-0.131294	-0.131294	1
EVPL_rare_al2	-0.238448	-0.763142	-0.00284733	19
EVX1_rare_al1	0.145357	0.0947511	0.245731	3
EXD3_rare_al2	-0.00709812	-0.00709812	-0.00709812	1
EXO1_rare_al1	-0.345497	-1.2154	-0.0171501	16
EXOC1_rare_al1	-0.220555	-0.270265	-0.170845	2
EXOC3L1_rare_al2	0.558864	0.042171	1.07556	2
EXOSC4_rare_al1	0.457556	0.457556	0.457556	1
EXTL1_rare_al1	0.305325	0.110945	0.499705	2
EYS_rare_al2	0.352898	0.352898	0.352898	1
F5_rare_al1	0.0974455	0.00390616	0.382283	29
F5_rare_al2	0.174735	0.101898	0.247571	2
FA2H_rare_al1	-0.217025	-0.217025	-0.217025	1
FAAP100_rare_al1	-0.331476	-0.331476	-0.331476	1
FAAP24_rare_al1	0.159327	0.0201727	0.496779	20
FAM107B_rare_al1	-0.186875	-0.771392	-0.00544669	11
FAM107B_rare_al2	0.0709272	0.022916	0.148649	6
FAM117B_rare_al1	-0.239629	-1.11158	-0.00250536	26
FAM131C_rare_al1	0.2575	0.0426874	0.712202	15
FAM135A_rare_al1	-0.386097	-0.386097	-0.386097	1
FAM160A2_rare_al1	0.371693	0.158981	0.584404	2
FAM161A_rare_al1	0.0142608	0.0142608	0.0142608	1
FAM161A_rare_al2	0.653453	0.653453	0.653453	1
FAM161B_rare_al1	0.211349	0.00313243	0.731565	16
FAM166A_rare_al1	0.0979259	0.0317711	0.19057	8
FAM180B_rare_al1	0.652337	0.652337	0.652337	1
FAM181B_rare_al1	0.220398	0.0498318	0.521034	13
FAM184A_rare_al1	-0.350005	-0.821692	-0.0820092	12
FAM186A_rare_al2	-0.262162	-0.262162	-0.262162	1
FAM186B_rare_al2	-0.0925176	-0.134128	-0.0509074	2
FAM193A_rare_al1	-0.127212	-0.127212	-0.127212	1
FAM214A_rare_al1	-0.0590698	-0.0590698	-0.0590698	1
FAM227A_rare_al1	-0.321134	-0.761288	-0.0018977	15
FAM47C_rare_al1	-0.0391323	-0.0391323	-0.0391323	1
FAM71A_rare_al1	-0.224346	-0.325551	-0.0862367	3
FAM71B_rare_al1	0.344444	0.0109848	1.17981	9
FAM71D_rare_al1	-0.172352	-0.172352	-0.172352	1
FAM71E2_rare_al2	0.151846	0.000573642	0.462381	43
FAM71F2_rare_al1	-0.283521	-1.23096	-0.00500122	28
FAM81B_rare_al1	-0.362138	-1.60517	-0.000236125	56
FAM81B_rare_al2	-0.585176	-0.981498	-0.224195	4
FAM83B_rare_al1	0.136828	0.136828	0.136828	1
FAM83G_rare_al2	-0.171616	-0.27144	-0.0668256	3
FANCA_rare_al1	-0.178614	-0.401561	-0.057059	5
FANCM_rare_al1	-0.22171	-0.421633	-0.0307072	4
FANK1_rare_al1	0.0476695	0.0043272	0.0910118	2
FANK1_rare_al2	0.214228	0.0714193	0.357037	2
FARP1_rare_al1	-0.176192	-0.460558	-0.0398152	4
FASN_rare_al1	-0.0658679	-0.128638	-0.0284078	4
FASN_rare_al2	0.22313	0.0363755	0.459918	8
FAT1_rare_al2	0.128294	0.128294	0.128294	1
FAT2_rare_al2	0.292325	0.160159	0.424491	2
FAT3_rare_al2	0.0388986	0.0304714	0.0473258	2
FAT4_rare_al2	-0.0697619	-0.0854051	-0.0541187	2
FBLN2_rare_al2	0.167561	0.0109035	0.352765	14
FBN2_rare_al1	0.135772	0.0173605	0.254184	2
FBN3_rare_al2	-0.168381	-0.410541	-0.00667197	22
FBP2_rare_al1	-0.125717	-0.125717	-0.125717	1
FBRSL1_rare_al1	0.100276	0.100276	0.100276	1
FBXO11_rare_al1	-0.433487	-0.932687	-0.178771	4
FBXO11_rare_al2	-0.185344	-0.277866	-0.0928217	2
FBXO27_rare_al1	-0.146836	-0.146836	-0.146836	1
FBXO36_rare_al1	0.192668	0.0278822	0.750019	24
FBXO40_rare_al1	-0.158738	-0.561886	-0.00254119	9
FBXO44_rare_al1	-0.103749	-0.32347	-0.0054927	37
FBXO8_rare_al1	-0.272475	-0.583421	-0.0187952	8
FCF1_rare_al1	-0.276205	-0.750935	-0.00610912	13
FCRL3_rare_al1	-0.294047	-0.294047	-0.294047	1
FCRL6_rare_al1	-0.327737	-0.911145	-0.019312	9
FCSK_rare_al1	-0.0986834	-0.220361	-0.0240679	3
FER1L5_rare_al1	0.381716	0.18826	0.625151	3
FER1L6_rare_al1	0.167954	0.00625709	0.329651	2
FGD4_rare_al1	0.12764	0.00887583	0.285488	10
FGD5_rare_al1	-0.315066	-0.456948	-0.169092	3
FGFBP2_rare_al1	0.143172	0.00664273	0.361821	5
FGL1_rare_al1	-0.197661	-0.251608	-0.111595	3
FIBCD1_rare_al1	-0.228335	-1.01069	-0.0127126	9
FIZ1_rare_al1	0.100183	0.100183	0.100183	1
FKRP_rare_al1	0.404551	0.036596	1.28857	14
FLG_rare_al2	0.0412499	0.000167834	0.103944	8
FLG2_rare_al1	0.265429	0.265429	0.265429	1
FLG2_rare_al2	0.31909	0.00228611	0.746725	26
FLII_rare_al1	0.1162	0.0607882	0.232815	7
FLNB_rare_al1	0.175264	0.00637623	0.556992	23
FLNC_rare_al1	0.0759534	0.000475958	0.248479	7
FLT1_rare_al1	-0.168778	-0.320538	-0.0316544	17
FLYWCH1_rare_al1	-0.106607	-0.175642	-0.0375713	2
FMC1-LUC7L2;LUC7L2_rare_al1	-0.243972	-0.688353	-0.0572288	4
FMN1_rare_al1	-0.00912164	-0.00912164	-0.00912164	1
FMN1_rare_al2	0.35724	0.35724	0.35724	1
FMNL2_rare_al1	0.184114	0.0240651	0.399323	13
FMNL2_rare_al2	0.166983	0.0161447	0.542277	15
FMO4_rare_al1	0.018308	0.018308	0.018308	1
FN1_rare_al1	-0.132395	-0.301457	-0.00274178	3
FOXD2_rare_al1	0.221579	0.0124259	0.499077	13
FOXD2_rare_al2	0.215882	0.00324557	0.827555	53
FOXE1_rare_al2	0.233644	0.00627685	0.871601	7
FOXE3_rare_al1	-0.166033	-0.51193	-0.0368596	6
FOXE3_rare_al2	-0.538114	-0.538114	-0.538114	1
FOXH1_rare_al1	0.302681	0.302681	0.302681	1
FOXK1_rare_al1	0.204303	0.15903	0.249576	2
FOXK2_rare_al1	0.0228802	0.0225122	0.0232482	2
FOXO3_rare_al1	0.195827	0.0465488	0.443137	5
FOXP4_rare_al1	-0.20528	-0.325526	-0.140983	3
FPR1_rare_al1	-0.248592	-0.924906	-0.00629231	8
FRAS1_rare_al2	0.421787	0.0118306	0.831743	2
FREM1_rare_al1	-0.233012	-0.427749	-0.100426	3
FREM1_rare_al2	-0.157689	-0.29141	-0.0425349	4
FREM2_rare_al2	-0.10378	-0.395628	-0.0102433	16
FREM3_rare_al1	-0.0673406	-0.0673406	-0.0673406	1
FREM3_rare_al2	0.115206	0.0535454	0.247198	6
FRMD4A_rare_al1	0.17034	0.0135723	0.327108	2
FRMPD1_rare_al1	0.034987	0.034987	0.034987	1
FRMPD2_rare_al1	-0.172673	-0.283078	-0.0622683	2
FRZB_rare_al1	-0.238864	-0.884204	-0.00159904	27
FSCN2_rare_al1	0.263935	0.0407198	0.660821	13
FSIP2_rare_al2	0.216737	0.0321666	0.634751	16
FURIN_rare_al1	-0.334418	-0.732772	-0.0213398	7
FUT10_rare_al2	0.082915	0.0427033	0.125507	3
FUT4_rare_al1	0.0913221	0.0212531	0.190102	5
GABPB1_rare_al1	0.12757	0.0132525	0.375645	5
GABRA6_rare_al1	-0.127577	-0.127577	-0.127577	1
GABRR2_rare_al1	-0.114031	-0.225492	-0.0394316	9
GAD2_rare_al1	0.408061	0.0663651	0.875629	5
GAL3ST4_rare_al1	0.065296	0.065296	0.065296	1
GALNT14_rare_al1	-0.0785067	-0.101311	-0.0523818	3
GALNT14_rare_al2	-0.181432	-0.415774	-0.0302354	5
GALNT2_rare_al1	0.108185	0.108185	0.108185	1
GALNTL5_rare_al1	0.041553	0.041553	0.041553	1
GALR2_rare_al1	0.311276	0.311276	0.311276	1
GANAB_rare_al1	0.0932182	0.0932182	0.0932182	1
GAPVD1_rare_al1	0.0222524	0.0222524	0.0222524	1
GAS2L1_rare_al1	-0.0461595	-0.0860391	-0.00386958	6
GAS2L3_rare_al1	0.0398831	0.00528218	0.074484	2
GASK1A_rare_al2	-0.308557	-0.308557	-0.308557	1
GBA3_rare_al1	-0.135888	-0.596994	-0.00236675	30
GBE1_rare_al1	0.0137891	0.0100902	0.017488	2
GBGT1_rare_al1	0.320931	0.0134296	0.941753	14
GBP4_rare_al1	-0.0621543	-0.165162	-0.00182134	3
GBP6_rare_al1	0.33861	0.0757701	0.661507	3
GCFC2_rare_al1	-0.200113	-1.03825	-0.00178084	6
GCKR_rare_al1	-0.145424	-0.555194	-0.00234346	12
GCKR_rare_al2	0.305619	0.244783	0.366455	2
GCM2_rare_al1	-0.13405	-0.266912	-0.00118841	2
GCNT2_rare_al1	-0.0738393	-0.248098	-0.00379638	16
GCNT2_rare_al2	-0.32665	-0.32665	-0.32665	1
GCOM1;MYZAP_rare_al2	-0.136108	-0.330095	-0.0042174	7
GCSAML_rare_al1	-0.0388523	-0.0388523	-0.0388523	1
GDPGP1_rare_al1	0.332577	0.332577	0.332577	1
GEN1_rare_al2	0.0889255	0.0889255	0.0889255	1
GFY_rare_al2	-0.411818	-0.411818	-0.411818	1
GGA3_rare_al2	-0.289943	-0.289943	-0.289943	1
GGN_rare_al1	-0.0864804	-0.107274	-0.0656868	2
GGT6_rare_al1	-0.208415	-0.208415	-0.208415	1
GHR_rare_al1	0.12224	0.00109528	0.236932	8
GHR_rare_al2	0.160936	0.0403103	0.524898	5
GIGYF2_rare_al1	-0.259816	-0.476267	-0.0433641	2
GIMAP6_rare_al1	0.275069	0.0410519	0.851616	21
GJA10_rare_al1	-0.0998063	-0.210605	-0.0203182	3
GJA10_rare_al2	0.207432	0.0941979	0.320667	2
GLB1_rare_al1	-0.050449	-0.050449	-0.050449	1
GLCCI1_rare_al2	-0.222129	-0.222129	-0.222129	1
GLDC_rare_al1	-0.207902	-0.68246	-0.000139695	38
GLI1_rare_al1	0.343398	0.343398	0.343398	1
GLI3_rare_al2	-0.521171	-0.847708	-0.194635	2
GLIS3_rare_al1	0.16828	0.00120261	0.886313	12
GLP1R_rare_al1	0.0914676	0.00786619	0.175069	2
GLRA4_rare_al1	-0.0806269	-0.127106	-0.0541427	3
GLYAT_rare_al2	-0.296106	-0.683575	-0.0794271	3
GMIP_rare_al1	-0.128025	-0.301762	-0.00999976	11
GNAS_rare_al2	0.135462	0.0406634	0.23026	2
GNAT2_rare_al1	0.243298	0.0883909	0.454454	4
GNL3_rare_al1	0.0308967	0.0308967	0.0308967	1
GNRH1_rare_al1	0.173256	0.00869922	0.412592	3
GOLGA4_rare_al1	-0.207564	-1.20403	-0.00747434	16
GOLGA6L2_rare_al1	0.113329	0.075466	0.144893	3
GOLGA6L2_rare_al2	0.287848	0.0112586	1.24291	26
GOLM1_rare_al1	0.0471662	0.0236555	0.070677	2
GON4L_rare_al1	-0.572718	-0.923277	-0.15248	4
GORASP1_rare_al1	0.265886	0.265886	0.265886	1
GPALPP1_rare_al1	0.0668327	0.0668327	0.0668327	1
GPER1_rare_al1	-0.176064	-0.389762	-0.0156221	9
GPHN_rare_al1	-0.321736	-0.763436	-0.0629684	13
GPLD1_rare_al1	0.0844606	0.0681825	0.100739	2
GPNMB_rare_al1	0.319728	0.046474	1.18702	24
GPNMB_rare_al2	0.233367	0.0249912	0.678951	11
GPR119_rare_al1	0.107136	0.0618375	0.152434	2
GPR139_rare_al1	-0.0212592	-0.0363089	-0.00620951	2
GPR146_rare_al1	0.0161447	0.0161447	0.0161447	1
GPR180_rare_al1	0.661478	0.661478	0.661478	1
GPRC5A_rare_al1	0.132705	0.0218407	0.224984	4
GPRC5C_rare_al1	0.657258	0.0133091	1.99686	11
GPRC6A_rare_al1	0.0557589	0.0557589	0.0557589	1
GRHL3_rare_al1	-0.214855	-0.775917	-0.00920459	26
GRID2IP_rare_al1	-0.290858	-0.290858	-0.290858	1
GRIN2C_rare_al1	-0.211564	-0.840697	-0.0264261	41
GRIN2C_rare_al2	-0.144451	-0.144451	-0.144451	1
GRIN3B_rare_al1	-0.153328	-0.500187	-0.000580661	13
GRK7_rare_al1	-0.10789	-0.274684	-0.00306941	16
GRM6_rare_al1	-0.162891	-0.742064	-0.00670509	47
GSE1_rare_al1	0.250642	0.00755446	1.99459	60
GSE1_rare_al2	0.526399	0.0991681	1.42726	7
GSG1L_rare_al2	0.263261	0.245165	0.281357	2
GSTA5_rare_al1	0.224766	0.0368608	1.04355	12
GSTM5_rare_al1	-0.0484792	-0.126089	-0.00879225	6
GTF2E2_rare_al1	0.0603101	0.0238085	0.117736	4
GTPBP6_rare_al2	0.227248	0.227248	0.227248	1
GUCA1C_rare_al1	0.222032	0.0369022	0.640782	7
GUCY2D_rare_al1	-0.397455	-0.397455	-0.397455	1
GUF1_rare_al1	-0.0996812	-0.426729	-0.00274289	5
GZMM_rare_al1	0.134604	0.0416497	0.274795	4
HABP2_rare_al1	-0.191376	-1.37463	-0.00153399	38
HADH_rare_al1	0.0129047	0.0129047	0.0129047	1
HAS1_rare_al1	0.151208	0.0277811	0.301136	3
HAS3_rare_al1	1.33328	1.33328	1.33328	1
HAUS2_rare_al1	0.244315	0.00658669	0.482043	2
HAVCR1_rare_al1	0.0752923	0.0752923	0.0752923	1
HCN1_rare_al1	0.143625	0.006825	0.350225	4
HDAC7_rare_al1	0.0241312	0.00260585	0.0456566	2
HDDC3_rare_al1	0.152606	0.00751309	0.432289	5
HDGFL2_rare_al1	-0.250761	-1.30133	-0.0079075	35
HEATR1_rare_al2	-0.198746	-0.57381	-0.00188556	45
HEATR3_rare_al1	0.113358	0.031134	0.284314	9
HEATR5A_rare_al1	-0.101976	-0.101976	-0.101976	1
HEATR5A_rare_al2	-0.800765	-1.74572	-0.0263003	15
HECTD3_rare_al2	-0.434428	-0.854204	-0.0262806	4
HECTD4_rare_al1	0.131716	0.0289114	0.456084	11
HECW1_rare_al2	-0.310093	-0.982782	-0.0092966	4
HELQ_rare_al1	-0.15497	-0.28103	-0.0289109	2
HELZ2_rare_al1	-0.0783064	-0.124941	-0.0291315	3
HEPHL1_rare_al1	-0.0098187	-0.0098187	-0.0098187	1
HERC1_rare_al1	-0.0665972	-0.0665972	-0.0665972	1
HEXA_rare_al1	0.020369	0.020369	0.020369	1
HGC6.3_rare_al2	0.291251	0.0302058	0.733522	13
HHAT_rare_al1	-0.136762	-0.136762	-0.136762	1
HHIPL2_rare_al1	0.160477	0.0298669	0.291086	2
HIST1H1B_rare_al1	-0.153212	-0.559502	-0.000655232	11
HIST1H2AK_rare_al1	0.237169	0.0146446	0.459693	2
HIST1H2BE_rare_al1	-0.145921	-0.338906	-0.0258905	9
HIVEP1_rare_al1	-0.24871	-0.389806	-0.146408	3
HIVEP3_rare_al1	-0.182173	-0.457351	-0.0033841	17
HIVEP3_rare_al2	-0.456758	-0.48118	-0.432336	2
HKDC1_rare_al1	0.125494	0.0685682	0.177915	3
HLTF_rare_al1	0.269059	0.00600132	0.915575	69
HMCN1_rare_al2	0.396868	0.0252362	1.94679	32
HOXC12_rare_al1	0.0915402	0.0915402	0.0915402	1
HOXD9_rare_al2	0.572888	0.0301196	1.05908	4
HPGDS_rare_al1	-0.228151	-0.363182	-0.0384355	4
HPGDS_rare_al2	-0.265237	-1.13225	-0.012026	56
HPS1_rare_al1	-0.0841749	-0.245837	-0.0185545	5
HPS5_rare_al1	0.113737	0.0182384	0.342658	15
HPSE2_rare_al1	0.127093	0.127093	0.127093	1
HR_rare_al2	0.234264	0.00479554	0.601829	3
HRC_rare_al1	-0.114773	-0.139502	-0.0922162	3
HRCT1_rare_al1	0.190703	0.00297949	0.593751	43
HRG_rare_al1	-0.185291	-0.476429	-0.00113995	23
HRH3_rare_al2	0.456601	0.456601	0.456601	1
HSD17B3_rare_al1	0.0323321	0.0323321	0.0323321	1
HSD17B4_rare_al2	-0.226895	-0.56542	-0.0262043	7
HSPB2_rare_al1	-0.0877654	-0.177639	-0.00140247	6
HTR3C_rare_al1	-0.209136	-0.739847	-0.0178124	11
HTR7_rare_al1	0.724528	0.724528	0.724528	1
HTRA4_rare_al1	0.18245	0.013675	0.406542	3
HTT_rare_al2	0.128871	0.0011857	0.318082	13
HVCN1_rare_al1	-0.143308	-0.143308	-0.143308	1
HVCN1_rare_al2	-0.450412	-0.888414	-0.221873	7
IBA57_rare_al2	-0.0551428	-0.0551428	-0.0551428	1
ICA1L_rare_al1	-0.260966	-0.870029	-0.00340338	14
ICAM1_rare_al1	0.209319	0.0342298	0.696337	17
ICE2_rare_al1	-0.0793932	-0.175191	-0.00176719	11
IER5L_rare_al2	0.34996	0.243246	0.456674	2
IFI16_rare_al1	0.0997674	0.0118423	0.165411	5
IFI16_rare_al2	-0.139364	-0.139364	-0.139364	1
IFI35_rare_al1	0.0483606	0.0483606	0.0483606	1
IFIH1_rare_al1	0.0816928	0.0772321	0.0861534	2
IFIH1_rare_al2	0.726074	0.0261597	2.73284	16
IFIT5_rare_al1	-0.113132	-0.165538	-0.0607271	2
IFIT5_rare_al2	-0.00795957	-0.00795957	-0.00795957	1
IFITM10_rare_al1	0.17569	0.0377688	0.512205	8
IFITM10_rare_al2	0.118016	0.0422096	0.193822	2
IFNA5_rare_al1	0.234051	0.0549734	0.749299	5
IFNGR2_rare_al1	0.202393	0.0576394	0.293904	3
IFNGR2_rare_al2	0.203687	0.163701	0.243672	2
IFNK_rare_al1	-0.022794	-0.022794	-0.022794	1
IFRD2_rare_al1	-0.0346775	-0.0346775	-0.0346775	1
IFT140_rare_al1	0.186553	0.00281598	0.559542	17
IFT172_rare_al1	-0.228099	-0.902894	-0.0126261	32
IGDCC4_rare_al1	-0.0192716	-0.0192716	-0.0192716	1
IGFN1_rare_al2	-0.203949	-0.203949	-0.203949	1
IGHMBP2_rare_al1	-0.360899	-1.20212	-0.00614111	9
IGSF10_rare_al2	0.0154287	0.0154287	0.0154287	1
IGSF22_rare_al1	0.0845045	0.0845045	0.0845045	1
IGSF3_rare_al1	0.202009	0.0177765	0.862691	16
IGSF9B_rare_al1	-0.00795567	-0.00795567	-0.00795567	1
IL12RB2_rare_al2	-0.801269	-2.11284	-0.0141056	58
IL16_rare_al1	0.522951	0.0726534	1.53832	6
IL16_rare_al2	0.326639	0.0238433	0.769199	16
IL17RA_rare_al1	0.341444	0.13126	0.807945	4
IL17RA_rare_al2	0.42077	0.197598	0.803901	4
IL17RC_rare_al1	-0.0218975	-0.0371059	-0.00668904	2
IL17REL_rare_al2	0.0295892	0.0174961	0.0445711	3
IL1RL2_rare_al1	0.231478	0.000969713	0.754102	47
IL25_rare_al1	0.116039	0.00812659	0.251683	4
IL3RA_rare_al2	-0.233227	-0.515873	-0.00621715	16
IL4I1_rare_al1	0.0583794	0.0583794	0.0583794	1
IL4R_rare_al1	-0.0141269	-0.0141269	-0.0141269	1
IL6_rare_al1	-0.180586	-0.700132	-0.00376765	26
ILVBL_rare_al1	0.107903	0.0269108	0.274327	12
IMPG1_rare_al1	0.121657	0.00253537	0.288328	5
IMPG1_rare_al2	-0.0893055	-0.178938	-0.0213599	4
INCENP_rare_al1	0.198867	0.00793302	0.72649	5
INMT_rare_al1	-0.166988	-0.228123	-0.105853	2
INO80_rare_al1	-0.207067	-0.531304	-0.000117785	10
INO80C_rare_al1	0.0729983	0.0384043	0.11535	3
INPP5D_rare_al1	0.369997	0.0148936	1.06641	26
INPP5F_rare_al1	-0.058374	-0.058374	-0.058374	1
INSC_rare_al2	-0.674481	-0.841974	-0.506987	2
INTS1_rare_al1	-0.245166	-0.344528	-0.0218304	4
INTS12_rare_al1	0.125095	0.125095	0.125095	1
IP6K3_rare_al2	0.119721	-0.0555024	0.364553	9
IPMK_rare_al1	0.170612	0.00401937	0.917778	18
IQCA1_rare_al1	0.111599	-0.0067543	0.165792	4
IQCN_rare_al1	-0.224305	-0.511923	-0.0291441	14
IQGAP3_rare_al1	0.0430045	0.000763304	0.0852456	2
IQSEC1_rare_al2	-0.271855	-0.584765	-0.000679198	12
IQUB_rare_al2	0.394623	0.0441343	1.54729	11
IRAK2_rare_al1	-0.217549	-0.778955	-0.0181575	7
IREB2_rare_al1	-0.368775	-0.505059	-0.103118	3
IRF2BPL_rare_al2	0.423797	0.289803	0.549024	3
IRS2_rare_al2	0.269237	0.171652	0.536232	4
IRX3_rare_al2	-0.24283	-0.605444	0.119783	2
ITGA1_rare_al1	-0.208369	-0.347366	-0.0693731	2
ITGA11_rare_al1	0.0622863	0.00363872	0.120934	2
ITGA2_rare_al2	0.280956	0.103896	0.458016	2
ITGA4_rare_al1	-0.351091	-1.06223	-0.00471088	5
ITGA6_rare_al1	-0.142935	-0.604986	-0.0232372	16
ITGA9_rare_al1	0.101826	0.101826	0.101826	1
ITGAD_rare_al1	0.393665	0.393665	0.393665	1
ITGAE_rare_al1	0.300039	0.0977802	1.00584	6
ITGAX_rare_al1	-0.102632	-0.151703	-0.0431242	3
ITGB4_rare_al1	0.0928835	0.00613077	0.326857	9
ITGB4_rare_al2	0.759427	0.147091	2.42171	23
ITIH4_rare_al2	0.145038	0.00361447	0.395748	5
ITIH5_rare_al1	0.33641	0.00772539	0.954269	77
ITIH6_rare_al1	0.0361985	0.012612	0.059785	2
ITLN2_rare_al1	0.115674	0.0468094	0.179179	5
ITM2C_rare_al1	0.0817587	0.0817587	0.0817587	1
ITPR2_rare_al1	-0.10518	-0.313119	-0.00492065	4
ITPRID1_rare_al1	0.243934	0.00485416	0.472006	10
ITPRIPL2_rare_al1	0.0795446	0.0795446	0.0795446	1
JAG1_rare_al1	-0.341667	-0.341667	-0.341667	1
JAG2_rare_al1	-0.211133	-1.22928	-0.00140376	55
JAG2_rare_al2	0.554977	0.0572176	1.37025	7
JAK2_rare_al1	-0.236937	-0.819091	-0.0181449	7
JAKMIP1_rare_al2	0.166298	0.0150048	0.447013	7
JAML_rare_al1	0.0585894	0.0585894	0.0585894	1
JPH3_rare_al1	-0.0711669	-0.0711669	-0.0711669	1
JUND_rare_al2	0.333792	0.0865998	0.64328	3
KANK1_rare_al1	0.0894332	-0.00582461	0.185034	4
KANK1_rare_al2	-0.0979579	-0.221836	-0.00210212	12
KANK2_rare_al1	-0.138791	-0.28091	-0.0219107	19
KANSL1L_rare_al1	-0.274846	-0.775548	-0.0367032	5
KANSL3_rare_al1	0.222393	0.0279319	0.618039	6
KAT2B_rare_al1	0.251435	0.00734407	0.495525	2
KAT6B_rare_al1	0.109787	0.00426909	0.216226	8
KAT6B_rare_al2	-0.416874	-0.416874	-0.416874	1
KAZN_rare_al1	-0.122324	-0.253235	-0.0348266	5
KCNA5_rare_al1	0.0864409	0.0864409	0.0864409	1
KCNH3_rare_al1	-0.199061	-0.265929	-0.132194	2
KCNH7_rare_al1	0.0852886	0.0162575	0.181279	4
KCNJ11_rare_al1	-0.181037	-0.181037	-0.181037	1
KCNK13_rare_al1	-0.0790561	-0.107796	-0.0503157	2
KCNK13_rare_al2	-0.668646	-1.17116	-0.166131	2
KCNK16_rare_al1	0.115043	0.0868026	0.154822	3
KCNK17_rare_al1	-0.208723	-0.208723	-0.208723	1
KCNMA1_rare_al2	-0.129479	-0.309466	-0.00272812	7
KCNN3_rare_al1	0.0481574	0.0481574	0.0481574	1
KCNN3_rare_al2	0.0779035	0.0779035	0.0779035	1
KCNQ5_rare_al1	0.180097	0.180097	0.180097	1
KCNQ5_rare_al2	0.446713	0.129955	1.14426	5
KDM6B_rare_al1	-0.0796054	-0.0796054	-0.0796054	1
KIAA0100_rare_al1	-0.21131	-0.845521	-0.00111509	45
KIAA0556_rare_al1	-0.215513	-0.486503	-0.018501	12
KIAA0556_rare_al2	-0.114074	-0.221291	-0.00193065	4
KIAA0753_rare_al1	-0.153255	-0.760905	-0.0115383	17
KIAA1217_rare_al1	0.349609	0.03114	1.79896	40
KIAA1257_rare_al1	0.130985	0.130985	0.130985	1
KIAA1328_rare_al1	-0.536113	-0.536113	-0.536113	1
KIAA1522_rare_al1	0.231256	0.00378533	0.572461	16
KIAA1549_rare_al1	0.343496	0.343496	0.343496	1
KIAA1614_rare_al1	0.117533	0.00693012	0.25925	3
KIAA2026_rare_al1	-0.127988	-0.323291	-0.0277816	12
KIAA2026_rare_al2	-0.225631	-0.717854	-0.0140534	7
KIF13A_rare_al1	0.123838	0.0120089	0.511548	30
KIF16B_rare_al1	0.117129	0.0240801	0.197966	5
KIF16B_rare_al2	-0.736631	-2.14455	-0.0378881	7
KIF17_rare_al2	0.449156	0.280645	0.713662	3
KIF19_rare_al1	0.21654	0.000709967	0.766136	21
KIF1A_rare_al1	-0.111715	-0.111715	-0.111715	1
KIF1C_rare_al1	-0.0875138	-0.144167	-0.0308609	2
KIF20B_rare_al2	-0.148285	-0.570259	-0.01345	10
KIF23_rare_al1	0.157225	0.0916158	0.222834	2
KIF23_rare_al2	0.473733	0.00508748	1.27894	22
KLB_rare_al1	-0.22073	-1.20897	-0.0101399	14
KLF14_rare_al2	0.257423	0.0286201	1.19262	8
KLHL11_rare_al1	0.0823029	0.0472348	0.123399	3
KLHL25_rare_al1	0.231114	0.00413228	0.819452	10
KLHL28_rare_al1	-0.119429	-0.267906	-0.0195367	3
KLHL35_rare_al1	0.238153	0.217092	0.259213	2
KLHL35_rare_al2	-0.445742	-0.448856	-0.442629	2
KLK5_rare_al1	-0.210176	-0.210176	-0.210176	1
KLK6_rare_al1	0.11484	0.0219773	0.207702	2
KLLN_rare_al1	-0.0441339	-0.0807731	-0.000510627	5
KLLN_rare_al2	-0.118578	-0.257029	-0.0141363	13
KLRB1_rare_al1	0.207586	0.0518879	0.363283	2
KMT2D_rare_al1	0.0994397	0.00555796	0.331811	19
KMT2D_rare_al2	-0.183402	-0.183402	-0.183402	1
KNDC1_rare_al1	-0.078397	-0.078397	-0.078397	1
KNTC1_rare_al1	0.201662	0.18261	0.220713	2
KRT10_rare_al2	-0.088172	-0.284749	-0.00396593	11
KRT13_rare_al1	0.0748425	0.0257329	0.26555	10
KRT16_rare_al1	0.146933	0.0140406	0.321041	11
KRT26_rare_al1	0.118595	0.0149732	0.360582	8
KRT27_rare_al1	-0.328527	-1.37459	-0.00483687	32
KRT32_rare_al1	-0.255729	-0.664368	-0.0012019	6
KRT72_rare_al1	0.0365368	0.0365368	0.0365368	1
KRT74_rare_al1	0.078373	0.00387799	0.188871	4
KRT75_rare_al1	0.105443	0.0126908	0.263511	5
KRT76_rare_al1	-0.178518	-0.551171	-0.00946906	23
KRT76_rare_al2	-1.07035	-1.947	-0.193701	2
KRT77_rare_al2	-0.305566	-0.742357	-0.00256036	10
KRT78_rare_al2	0.0373842	0.0373842	0.0373842	1
KRT82_rare_al1	-0.0875025	-0.104932	-0.0700725	2
KRT84_rare_al1	-0.253415	-0.704843	-0.00874534	13
KRT84_rare_al2	-0.245424	-1.03248	-0.0340758	14
KRTAP10-11_rare_al1	-0.157817	-0.848983	-0.00239799	34
KRTAP10-5_rare_al2	-0.630468	-1.33748	-0.0205654	19
KRTAP10-7_rare_al2	0.24619	0.0761	0.565607	6
KRTAP10-9_rare_al1	-0.0392027	-0.0740442	-0.00740207	5
KRTAP10-9_rare_al2	-0.00825736	-0.00825736	-0.00825736	1
KRTAP13-1_rare_al1	0.123129	0.123129	0.123129	1
KRTAP13-4_rare_al1	-0.729684	-0.729684	-0.729684	1
KRTAP6-3_rare_al1	0.0574627	0.0150865	0.099839	2
KSR2_rare_al1	0.143848	0.0680332	0.23436	5
KTN1_rare_al1	0.144312	0.144312	0.144312	1
L3MBTL4_rare_al1	-0.063687	-0.063687	-0.063687	1
LACTBL1_rare_al1	-0.0885755	-0.166842	-0.0462109	3
LAD1_rare_al1	-0.20285	-0.847524	-0.00567634	31
LAMA1_rare_al1	0.0450012	0.0450012	0.0450012	1
LAMA3_rare_al1	0.00723436	0.00723436	0.00723436	1
LAMA5_rare_al2	-0.142447	-0.201819	-0.0312346	3
LAMB2_rare_al1	-0.0433643	-0.0495927	-0.0371359	2
LAMC3_rare_al1	-0.136804	-0.395703	-0.0448458	5
LAMC3_rare_al2	-0.598044	-0.598044	-0.598044	1
LAPTM5_rare_al1	0.24357	0.00160778	0.948028	28
LARGE2_rare_al1	-0.118988	-0.226276	-0.0104969	6
LBP_rare_al1	-0.133265	-0.519507	-0.00664857	45
LCE2A_rare_al1	0.0703656	0.0703656	0.0703656	1
LCN1_rare_al1	-0.311596	-0.311596	-0.311596	1
LCN12_rare_al1	0.171795	0.0349242	0.413997	3
LCN6_rare_al1	-0.450531	-0.450531	-0.450531	1
LDB3_rare_al1	0.164236	0.0132342	0.659887	17
LDLR_rare_al1	0.605224	0.0749265	1.13552	2
LEMD1_rare_al1	-0.219344	-0.579763	-0.0180675	17
LETM2_rare_al1	0.0846162	0.0846162	0.0846162	1
LEXM_rare_al1	0.146512	0.0250225	0.268002	2
LGALS13_rare_al1	0.693101	0.693101	0.693101	1
LGR5_rare_al1	-0.0988024	-0.204047	-0.0232281	3
LHX3_rare_al1	-0.503616	-1.01366	-0.0631733	5
LIFR_rare_al1	0.222056	0.0582075	0.468371	9
LIG1_rare_al1	0.0892606	0.0287879	0.164428	3
LINS1_rare_al1	0.0893872	0.0893872	0.0893872	1
LIPJ_rare_al1	0.161735	0.079451	0.248564	4
LIPN_rare_al1	-0.376073	-0.96857	-0.0168471	9
LITAF_rare_al2	0.300312	0.00135962	0.829681	43
LLGL1_rare_al1	0.186677	0.0148199	0.566073	33
LLGL2_rare_al1	-0.216877	-0.945639	-0.00430848	29
LLGL2_rare_al2	-0.249423	-0.804041	-0.00505754	24
LMF1_rare_al1	-0.156059	-0.38595	-0.00513285	20
LMF2_rare_al1	0.136048	0.029178	0.55602	14
LMLN2_rare_al1	-0.0614454	-0.14057	-0.0124618	4
LMNTD1_rare_al1	0.120204	0.0058346	0.41617	22
LMO2_rare_al2	0.264226	0.264226	0.264226	1
LOC100129083_rare_al1	-0.239712	-0.239712	-0.239712	1
LOC110117498-PIK3R3;PIK3R3_rare_al1	-0.0587521	-0.0587521	-0.0587521	1
LOC149373_rare_al1	0.0252039	0.0252039	0.0252039	1
LOC388813_rare_al1	-0.0634188	-0.0634188	-0.0634188	1
LOC389602_rare_al1	0.0309474	-0.0153502	0.123216	4
LOR_rare_al2	0.173633	0.173633	0.173633	1
LOX_rare_al1	-0.137789	-0.137789	-0.137789	1
LOX_rare_al2	-1.1228	-1.1228	-1.1228	1
LOXHD1_rare_al2	0.0440778	0.0440778	0.0440778	1
LPA_rare_al1	0.0288459	0.0165607	0.0411312	2
LPCAT2_rare_al1	-0.194745	-0.64895	-0.0033767	19
LPIN2_rare_al1	-0.0443562	-0.0443562	-0.0443562	1
LPP_rare_al1	-0.127967	-0.366521	-0.00805539	7
LRBA_rare_al1	0.1638	0.00139534	0.392813	11
LRCH1_rare_al1	0.262411	0.0869658	0.437857	2
LRCH4_rare_al1	0.297784	0.0273547	1.53643	16
LRFN3_rare_al1	-0.395083	-1.55724	-0.014256	29
LRGUK_rare_al2	-0.0440928	-0.0440928	-0.0440928	1
LRIG1_rare_al1	-0.00363218	-0.00363218	-0.00363218	1
LRP1_rare_al1	-0.054335	-0.054335	-0.054335	1
LRP11_rare_al1	0.306111	0.306111	0.306111	1
LRP2_rare_al2	0.713203	0.119799	1.27945	7
LRP5_rare_al1	0.394998	0.341927	0.448069	2
LRP5L_rare_al1	0.0829548	0.0829548	0.0829548	1
LRP5L_rare_al2	-0.70707	-0.772357	-0.641782	2
LRRC14B_rare_al1	-0.530395	-3.49346	-0.000992599	78
LRRC14B_rare_al2	-0.469881	-1.28143	-0.0188452	41
LRRC17_rare_al1	0.272742	0.00464296	1.37033	41
LRRC2_rare_al1	0.202837	0.0584226	0.5068	13
LRRC23_rare_al1	-0.465166	-1.02975	-0.00802813	8
LRRC30_rare_al1	0.021265	0.0204847	0.0220453	2
LRRC38_rare_al1	-0.128398	-0.199373	-0.07942	6
LRRC40_rare_al1	-0.00998708	-0.00998708	-0.00998708	1
LRRC4C_rare_al1	0.246515	0.246515	0.246515	1
LRRC53_rare_al1	0.0517373	0.00654341	0.14469	11
LRRC53_rare_al2	0.175523	0.0680646	0.312901	8
LRRC75B_rare_al1	0.176205	0.0383794	0.410777	8
LRRC75B_rare_al2	0.472105	0.214347	0.766729	4
LRRFIP1_rare_al2	0.165521	0.127569	0.224531	3
LRRIQ1_rare_al1	-0.0581823	-0.072411	-0.0439535	2
LRTM1_rare_al2	0.369239	0.231318	0.50716	2
LRTM2_rare_al1	0.104145	0.104145	0.104145	1
LTBP2_rare_al1	-0.094326	-0.18814	-0.00399861	3
LTBP3_rare_al1	0.262964	0.0641268	0.461801	2
LTF_rare_al1	0.151812	0.151812	0.151812	1
LTN1_rare_al2	0.527097	0.527097	0.527097	1
LVRN_rare_al1	-0.868069	-0.868069	-0.868069	1
LXN_rare_al1	-0.168154	-0.252202	-0.0627895	4
LY75;LY75-CD302_rare_al1	-0.343163	-0.736478	-0.129212	8
LY75;LY75-CD302_rare_al2	0.116879	0.00745639	0.274241	10
LYRM2_rare_al1	-0.380706	-1.32348	-0.00754822	40
LYST_rare_al1	-0.0190107	-0.0250172	-0.0148522	3
LZTS1_rare_al1	-0.0806629	-0.195259	-0.0243751	6
MAB21L4_rare_al1	-0.272152	-0.950535	-0.0380903	9
MACF1_rare_al1	0.0928759	0.0367364	0.182068	3
MAGEA11_rare_al1	0.37233	0.187951	0.783167	28
MAGEC1_rare_al1	0.119936	0.00865795	0.234451	5
MAGEE1_rare_al1	-0.0935477	-0.093619	-0.0934764	2
MAGEF1_rare_al1	-0.132291	-0.132291	-0.132291	1
MAGEL2_rare_al1	0.146375	0.00828048	0.607395	15
MAGI1_rare_al2	0.299778	0.0060011	0.709983	5
MAMDC4_rare_al1	-0.298134	-1.30076	-0.00884983	45
MAML1_rare_al1	0.0932479	0.0090291	0.2465	3
MAP1B_rare_al1	-0.169359	-0.423374	-0.0124448	5
MAP3K15_rare_al1	0.128329	0.113167	0.143491	2
MAP3K19_rare_al1	-0.435374	-0.435374	-0.435374	1
MAP3K19_rare_al2	0.0450884	0.0304696	0.0597073	2
MAP3K20_rare_al1	-0.0730618	-0.114714	-0.0298748	3
MAP4K2_rare_al1	-0.176063	-0.470023	-0.0236079	8
MAP4K2_rare_al2	-0.0787258	-0.262924	-0.0013913	7
MAP7_rare_al2	0.265849	0.0523586	0.50313	5
MAP7D3_rare_al1	-0.0895407	-0.168773	-0.0103089	2
MAP9_rare_al1	-0.372153	-0.372153	-0.372153	1
MAPK1_rare_al1	-0.26605	-0.26605	-0.26605	1
MAPK1_rare_al2	-0.435544	-1.48957	-0.0128577	18
MAPK13_rare_al1	-0.365686	-1.19466	-0.0174301	48
MAPKAPK2_rare_al1	0.14104	0.0202912	0.308785	3
MARCHF10_rare_al1	0.174014	0.0199238	0.365524	5
MASP1_rare_al1	-0.288192	-1.05339	-0.002205	29
MAST2_rare_al1	-0.303199	-1.07973	-0.000219257	43
MAST4_rare_al2	0.101833	-0.0461825	0.341245	7
MAZ_rare_al1	-0.112871	-0.164107	-0.0197112	3
MBTPS1_rare_al1	-0.0264024	-0.0264024	-0.0264024	1
MC1R_rare_al1	-0.370144	-1.83294	-0.0160405	57
MCAM_rare_al1	-0.196067	-0.196067	-0.196067	1
MCC_rare_al1	-0.0125813	-0.0125813	-0.0125813	1
MCC_rare_al2	-0.384253	-0.578841	-0.189666	2
MCEMP1_rare_al1	-0.290449	-0.712568	-0.0215269	3
MCHR1_rare_al2	0.323254	0.323254	0.323254	1
MCM3AP_rare_al1	0.172292	0.0206326	0.33895	5
MCM5_rare_al1	0.246908	0.0270886	0.73733	18
MCM6_rare_al1	-0.188733	-0.655794	-0.0552689	6
MCM8_rare_al1	-0.00484614	-0.00484614	-0.00484614	1
MCM9_rare_al1	0.101757	0.00439995	0.326398	7
MEA1_rare_al1	0.0568674	0.0568674	0.0568674	1
MEAK7_rare_al1	-0.165427	-0.429434	-0.0199674	18
MECOM_rare_al1	0.0522054	0.00500759	0.0994032	2
MED13_rare_al1	0.0330142	0.0330142	0.0330142	1
MED19_rare_al1	0.472088	0.0759165	1.24294	5
MEFV_rare_al1	-0.170778	-0.246241	-0.0953141	2
MEGF6_rare_al1	-0.155911	-0.155911	-0.155911	1
MEGF8_rare_al1	-0.252847	-1.29048	-4.45844e-05	54
MEGF8_rare_al2	-0.240986	-0.837272	-0.00778678	14
MEI1_rare_al2	-0.160582	-0.200791	-0.116163	3
MET_rare_al1	0.305341	0.305341	0.305341	1
METAP1D_rare_al1	0.124865	0.0435116	0.274965	3
METTL22_rare_al1	0.435442	0.0232771	2.19974	26
MFN1_rare_al1	0.0291324	0.0237549	0.0345099	2
MFRP_rare_al1	-0.52583	-0.52583	-0.52583	1
MFSD12_rare_al1	0.158434	0.0203318	0.423341	15
MFSD6_rare_al1	0.00169243	0.00169243	0.00169243	1
MFSD6L_rare_al2	0.126402	0.126402	0.126402	1
MGAM_rare_al1	-0.0873917	-0.169067	-0.0133351	11
MGAM_rare_al2	-0.479255	-0.479255	-0.479255	1
MGAT5B_rare_al1	0.1575	0.116976	0.232858	3
MGST2_rare_al1	0.274796	0.0605061	0.652598	4
MIA2_rare_al2	0.374587	0.0256956	1.0989	34
MIA3_rare_al1	-0.252531	-0.287729	-0.217333	2
MICAL2_rare_al1	0.0456763	0.0117748	0.102234	3
MICAL2_rare_al2	0.342021	0.0688275	0.672343	4
MICAL3_rare_al1	-0.135397	-0.412006	-0.0125312	21
MICAL3_rare_al2	0.402229	0.160931	0.643527	2
MICU3_rare_al1	0.532419	0.0357506	1.86151	7
MINAR1_rare_al1	0.057393	0.00202587	0.114621	3
MIPEP_rare_al2	0.218197	0.218197	0.218197	1
MIS18BP1_rare_al1	-0.0619023	-0.159446	-0.000480188	7
MISP_rare_al1	-0.140765	-0.408129	-0.0228452	11
MISP3_rare_al1	0.226757	0.0205943	0.69355	16
MKKS_rare_al1	0.179429	0.0133607	0.345497	2
MLC1_rare_al1	0.0786263	0.0786263	0.0786263	1
MLH1_rare_al1	-0.0805821	-0.19498	-0.0107901	5
MLH1_rare_al2	-0.504122	-0.504122	-0.504122	1
MLKL_rare_al2	-0.0401427	-0.125035	0.0447495	2
MLLT3_rare_al1	0.380279	0.010807	1.73945	69
MLPH_rare_al1	-0.12803	-0.12803	-0.12803	1
MMP17_rare_al1	-0.0749842	-0.208456	-0.00575535	4
MMP20_rare_al1	-0.0703058	-0.131595	-0.0287796	3
MMP25_rare_al1	-0.019259	-0.019259	-0.019259	1
MMRN1_rare_al1	0.0835523	0.00175566	0.233626	14
MMS19_rare_al1	-0.300277	-0.300277	-0.300277	1
MOGS_rare_al1	0.308483	0.00107013	1.0164	49
MON1A_rare_al1	-0.250012	-0.722408	-0.0178161	17
MON2_rare_al1	-0.163386	-0.250524	-0.0671783	3
MORC1_rare_al1	0.334658	0.334658	0.334658	1
MPDZ_rare_al2	-0.138637	-0.348753	-0.0160928	29
MPHOSPH10_rare_al1	0.114767	0.107896	0.121638	2
MPHOSPH10_rare_al2	0.0167296	0.0167296	0.0167296	1
MPHOSPH9_rare_al1	0.157084	0.157084	0.157084	1
MRGPRX1_rare_al1	-0.00272274	-0.00272274	-0.00272274	1
MRGPRX2_rare_al1	0.121249	0.0842969	0.158201	2
MRI1_rare_al1	0.252005	0.252005	0.252005	1
MRNIP_rare_al1	-0.100501	-0.142646	-0.0583551	2
MROH2A_rare_al1	-0.0497928	-0.0497928	-0.0497928	1
MROH2B_rare_al1	0.245616	0.00807024	1.02515	14
MROH5_rare_al1	-0.291817	-0.773498	-0.0302759	3
MROH7_rare_al1	-0.171611	-0.171611	-0.171611	1
MRPL11_rare_al1	-0.280858	-0.698971	-0.0167828	4
MRPL30_rare_al1	-0.154189	-0.236397	-0.0719812	2
MRPL38_rare_al1	-0.175882	-0.84439	-0.00793771	15
MRPL46_rare_al1	-0.18845	-0.678357	-0.0108156	44
MRPL58_rare_al1	-0.356803	-0.614251	-0.254394	4
MRPS30_rare_al1	0.590603	0.590603	0.590603	1
MRPS9_rare_al1	-0.142514	-0.142514	-0.142514	1
MRTFB_rare_al1	0.715257	0.0273993	1.706	18
MRVI1_rare_al1	-0.29325	-0.29325	-0.29325	1
MS4A15_rare_al1	-0.204163	-0.429848	-0.0972163	7
MSH6_rare_al1	-0.0543869	-0.133974	-0.0223512	5
MSLN_rare_al1	0.044764	0.044764	0.044764	1
MSS51_rare_al2	0.0271811	0.0271811	0.0271811	1
MTERF1_rare_al1	-0.188796	-0.631201	-0.0361641	29
MTERF2_rare_al1	0.198533	0.198533	0.198533	1
MTERF2_rare_al2	0.25781	0.0128801	0.964059	42
MTHFD1L_rare_al2	0.0261939	0.0261939	0.0261939	1
MTHFR_rare_al2	0.186224	0.0859339	0.286515	2
MTMR12_rare_al1	0.0727744	0.0727744	0.0727744	1
MTMR8_rare_al1	0.254374	0.0779471	0.543554	3
MTOR_rare_al1	-0.176697	-0.310774	-0.0426207	2
MTRR_rare_al1	0.318432	0.0312706	0.868551	3
MTUS2_rare_al1	0.181889	0.103052	0.338213	4
MUC12_rare_al2	-0.233982	-0.376691	-0.0912727	2
MUC16_rare_al2	0.0898519	0.00737863	0.146926	10
MUC17_rare_al1	-0.170789	-0.326431	-0.00458261	6
MUC17_rare_al2	-0.338829	-1.02938	-0.0146151	20
MUC19_rare_al2	-0.295188	-0.784366	-0.0198745	4
MUC3A_rare_al2	0.762265	0.491559	1.03297	2
MUC5B_rare_al2	-0.55226	-1.79885	-0.0160112	14
MYBBP1A_rare_al2	0.362066	0.362066	0.362066	1
MYBPC2_rare_al2	0.156544	0.0218494	0.318126	5
MYBPC3_rare_al1	0.248324	0.0122722	1.02336	10
MYCBPAP_rare_al1	-0.173668	-0.296345	-0.0509908	2
MYEOV_rare_al2	-0.222392	-0.222392	-0.222392	1
MYH1_rare_al1	0.155178	0.0707525	0.345774	4
MYH13_rare_al1	-0.155397	-0.155397	-0.155397	1
MYH15_rare_al1	0.146363	0.000990737	0.428193	12
MYH2_rare_al1	-0.148985	-0.494009	-0.0330816	15
MYH2_rare_al2	-0.759555	-0.759555	-0.759555	1
MYH4_rare_al2	0.306114	0.0523273	0.835211	5
MYH6_rare_al1	-0.15743	-0.35626	-0.0473167	3
MYH8_rare_al1	-0.0557184	-0.0639477	-0.0474892	2
MYH9_rare_al1	0.242588	0.0581463	0.42703	2
MYL5;SLC49A3_rare_al1	-0.209113	-0.636762	-0.00571887	15
MYL7_rare_al1	0.359023	0.0319524	0.686094	2
MYLK_rare_al1	-0.187153	-0.761652	-0.00714475	23
MYO10_rare_al1	0.113691	0.0441292	0.173168	3
MYO10_rare_al2	-0.374038	-0.961115	-0.0280934	26
MYO15B_rare_al2	0.0773762	-0.0112804	0.237492	3
MYO16_rare_al1	-0.114671	-0.114671	-0.114671	1
MYO18B_rare_al1	0.153335	0.00874808	0.438478	9
MYO1C_rare_al1	0.0709909	0.0132658	0.143969	7
MYO1D_rare_al1	0.0534811	0.0534811	0.0534811	1
MYO1D_rare_al2	0.159393	0.00973782	0.476569	6
MYO3A_rare_al1	0.0553229	0.0553229	0.0553229	1
MYO3B_rare_al1	-0.108778	-0.401851	-0.00423087	11
MYO3B_rare_al2	0.122844	0.122844	0.122844	1
MYO5A_rare_al1	-0.565483	-1.33249	-0.0903703	5
MYO5A_rare_al2	-0.370626	-1.18925	-0.0171586	26
MYO5B_rare_al1	0.333137	0.0174778	1.01492	5
MYO7A_rare_al1	0.0805119	0.0471484	0.138684	3
MYO7A_rare_al2	0.399461	0.132887	0.619705	3
MYO7B_rare_al1	0.0347127	0.0347127	0.0347127	1
MYO9B_rare_al1	0.278822	0.00567111	0.834867	65
MYOF_rare_al1	-0.0211457	-0.0395438	-0.00274773	2
MYPN_rare_al1	-0.199653	-0.435518	-0.0143889	6
MYRIP_rare_al2	0.151962	0.00811884	0.543273	8
MZT2A_rare_al2	0.045143	0.045143	0.045143	1
N4BP2_rare_al1	0.0649582	0.00632594	0.179646	6
N6AMT1_rare_al1	-0.248793	-0.248793	-0.248793	1
NADK_rare_al1	-0.181806	-0.181806	-0.181806	1
NAP1L5_rare_al1	-0.176837	-0.662719	-0.00483129	16
NAT1_rare_al1	-0.260952	-0.576215	-0.000876075	7
NAT10_rare_al1	0.185677	0.00869225	0.385696	13
NAV2_rare_al1	0.140168	0.117941	0.162394	2
NAV3_rare_al1	-0.19163	-0.786338	-0.00257282	26
NAXD_rare_al1	0.185191	0.185191	0.185191	1
NBAS_rare_al2	-0.305701	-1.09002	-0.0385826	26
NBEAL1_rare_al1	-0.139095	-0.414132	-0.00783184	18
NBEAL2_rare_al2	0.00514535	0.00514535	0.00514535	1
NBPF3_rare_al1	-0.159893	-0.403724	-0.0168559	16
NBPF7_rare_al1	0.212881	0.0470224	0.372698	3
NCAM1_rare_al1	-0.208141	-0.776156	-0.0200888	27
NCAPD3_rare_al1	-0.0649156	-0.0649156	-0.0649156	1
NCAPH_rare_al1	-0.21294	-0.515525	-0.0158326	22
NCBP1_rare_al1	-0.415404	-0.415404	-0.415404	1
NCKAP5_rare_al1	-0.12293	-0.276056	-0.0190537	3
NCKIPSD_rare_al1	-0.189153	-0.189153	-0.189153	1
NCL_rare_al1	0.0751004	0.0689092	0.0812917	2
NCOA3_rare_al1	0.163391	0.0786102	0.285666	3
NCOR2_rare_al1	-0.064279	-0.120993	-0.00679569	9
NCOR2_rare_al2	-0.250687	-0.75664	-0.00991326	22
NDUFA10_rare_al1	-0.283711	-0.88336	-0.0049198	47
NDUFV3_rare_al1	-0.244591	-0.244591	-0.244591	1
NEB_rare_al2	0.281666	0.132532	0.4308	2
NEBL_rare_al1	-0.363394	-1.09218	-0.0276298	5
NECTIN2_rare_al1	0.500178	0.274964	0.725392	2
NECTIN3_rare_al1	0.086833	0.0608325	0.11086	3
NEDD4_rare_al1	-0.0942872	-0.0942872	-0.0942872	1
NEIL3_rare_al1	0.0390367	0.0323759	0.0456975	2
NEK1_rare_al1	-0.2271	-0.2271	-0.2271	1
NEK10_rare_al1	-0.341038	-1.25284	-0.00193629	62
NELL2_rare_al1	-0.529692	-3.09553	-0.00669209	62
NEPRO_rare_al1	0.161499	0.0656205	0.305242	7
NEPRO_rare_al2	0.389669	0.389669	0.389669	1
NES_rare_al1	0.176293	0.0240358	0.368346	14
NETO1_rare_al1	-0.129524	-0.129524	-0.129524	1
NEU3_rare_al1	0.0968198	0.0968198	0.0968198	1
NEURL4_rare_al1	-0.181515	-0.429875	-0.0202226	3
NEXMIF_rare_al1	0.0056164	0.0056164	0.0056164	1
NFASC_rare_al2	0.0299708	0.0299708	0.0299708	1
NFAT5_rare_al1	0.0772755	0.0362021	0.118349	2
NFATC1_rare_al1	0.163537	0.163537	0.163537	1
NFE2L3_rare_al1	0.0624794	0.0260888	0.110589	3
NFKBIE_rare_al1	-0.0692909	-0.138381	-0.000200741	2
NFXL1_rare_al1	0.0619615	0.0619615	0.0619615	1
NHLRC3_rare_al1	-0.146469	-0.146469	-0.146469	1
NHSL1_rare_al1	0.302945	0.302945	0.302945	1
NHSL2_rare_al1	0.258306	0.258306	0.258306	1
NIBAN1_rare_al1	0.0901281	0.0570505	0.120507	3
NID1_rare_al1	-0.131698	-0.235718	-0.0265649	8
NID1_rare_al2	-0.0211521	-0.0383856	-0.00391859	2
NID2_rare_al2	-0.340159	-0.567667	-0.037596	8
NISCH_rare_al1	0.0877343	0.00287605	0.165595	6
NKAPL_rare_al1	0.262807	0.0289799	0.651276	7
NKX1-1_rare_al1	0.51657	0.0179756	1.80927	64
NKX2-3_rare_al1	-0.144685	-0.40776	-0.0100296	11
NLN_rare_al1	0.265731	0.265731	0.265731	1
NLRC3_rare_al2	0.642162	0.0872753	1.81938	6
NLRC4_rare_al1	0.208015	0.0800075	0.440575	4
NLRC5_rare_al1	-0.0324503	-0.0642659	-0.012826	3
NLRP13_rare_al1	0.357466	0.0089076	1.41874	53
NLRP3_rare_al1	-0.213502	-0.213502	-0.213502	1
NLRP4_rare_al1	0.178062	0.00255496	0.581403	13
NLRP6_rare_al1	0.420209	0.0173397	1.22928	25
NLRP9_rare_al2	0.106116	0.106116	0.106116	1
NLRX1_rare_al1	0.236433	0.000980298	1.31154	17
NMBR_rare_al1	0.223561	0.0161282	0.748902	7
NMRK1_rare_al1	0.0909047	0.00778001	0.313126	14
NMUR1_rare_al1	0.144332	0.054169	0.234496	2
NMUR2_rare_al1	-0.0788502	-0.158455	-0.0142919	6
NNT_rare_al1	0.0296648	0.00259467	0.0605008	4
NNT_rare_al2	-0.0027996	-0.0027996	-0.0027996	1
NOC3L_rare_al1	-0.197093	-0.680741	-0.0266952	34
NOD2_rare_al1	0.172166	0.0776659	0.250163	3
NOL6_rare_al1	-0.0439173	-0.0439173	-0.0439173	1
NOP14_rare_al2	-0.230422	-0.714747	-0.0309935	6
NOP53_rare_al1	0.30967	0.22584	0.456068	5
NOS1_rare_al1	0.086996	0.086996	0.086996	1
NOTCH1_rare_al1	0.248842	0.00424974	1.23438	46
NOTCH2_rare_al2	-0.22256	-0.376913	-0.0682077	2
NOTCH3_rare_al1	-0.207572	-0.542712	-0.0399113	13
NOX4_rare_al1	-0.147482	-0.52431	-0.000754666	21
NOX5_rare_al1	-0.0466559	-0.0466559	-0.0466559	1
NOXO1_rare_al2	0.0338707	0.0338707	0.0338707	1
NPAP1_rare_al1	0.202904	0.0576499	0.545873	7
NPAT_rare_al1	0.34643	0.0372036	1.09882	6
NPDC1_rare_al1	0.134059	0.0366919	0.352	5
NPHP4_rare_al1	0.236435	0.0581285	0.450253	8
NPHS1_rare_al1	0.0519744	0.00505187	0.0876997	5
NPIPB11_rare_al2	-0.205407	-0.57921	-0.0125115	22
NPIPB2_rare_al2	-0.140384	-0.305082	-0.00351577	6
NPR3_rare_al1	0.0112183	0.0112183	0.0112183	1
NR1D1_rare_al1	-0.53064	-1.5509	-0.0160411	9
NRDE2_rare_al1	0.0923297	0.0608918	0.123768	2
NREP_rare_al1	-0.322629	-0.882446	-0.0147707	27
NRG2_rare_al2	0.380907	0.0862378	1.10581	27
NRIP1_rare_al1	-0.25009	-0.25009	-0.25009	1
NRIP2_rare_al1	-0.0986942	-0.142399	-0.051342	4
NRXN3_rare_al1	0.0150196	0.00858857	0.0214506	2
NSMCE2_rare_al1	-0.0869259	-0.0869259	-0.0869259	1
NT5C1B;NT5C1B-RDH14_rare_al1	0.312475	0.312475	0.312475	1
NT5DC1_rare_al1	0.116673	0.00154895	0.317456	5
NT5DC4_rare_al1	0.147649	0.0586686	0.341874	5
NT5DC4_rare_al2	0.796495	0.263709	1.19804	3
NT5E_rare_al1	0.55679	0.55679	0.55679	1
NTF4_rare_al1	-0.342531	-1.91169	-0.021883	21
NTN4_rare_al1	0.124218	0.124218	0.124218	1
NTSR1_rare_al1	0.138777	0.00863092	0.246657	15
NUDT13_rare_al1	0.132306	0.0569563	0.212615	3
NUDT17_rare_al1	-0.0661327	-0.149385	-0.00460462	3
NUDT7_rare_al1	-0.0150165	-0.0150165	-0.0150165	1
NUDT9_rare_al1	-0.26693	-0.693289	-0.0247082	43
NUF2_rare_al1	-0.348416	-1.14946	-0.00810191	33
NUMA1_rare_al2	-0.289681	-0.878357	-0.00577267	22
NUMBL_rare_al1	0.310088	0.030467	0.564419	5
NUP107_rare_al1	-0.349671	-0.621237	-0.0781049	2
NUP133_rare_al1	0.057054	0.0400732	0.0805358	3
NUP160_rare_al1	0.136784	0.0253902	0.240473	3
NUP188_rare_al1	-0.0704349	-0.0967941	-0.0213821	3
NUP205_rare_al1	0.188804	0.0401777	0.442749	7
NUP210_rare_al1	-0.0470366	-0.113951	-0.00850697	3
NUP85_rare_al1	0.345642	0.0523031	0.992675	10
NUTM1_rare_al1	-0.0691774	-0.0975335	-0.0232487	5
NUTM1_rare_al2	-0.110858	-0.181463	-0.0694547	5
NXPE1_rare_al1	-0.439626	-1.8038	-0.00424888	79
NXPE2_rare_al1	-0.174299	-0.361072	-0.0551848	4
NYAP2_rare_al2	0.387146	0.00191756	1.21873	16
NYNRIN_rare_al1	0.198071	0.198071	0.198071	1
OBSCN_rare_al2	0.0275805	-0.0627551	0.134188	4
OBSL1_rare_al1	-0.130098	-0.130098	-0.130098	1
OBSL1_rare_al2	-0.362166	-0.579887	-0.0365309	3
OCLM_rare_al1	0.15177	0.0257842	0.337561	14
OCM_rare_al1	0.139528	0.0350674	0.38317	8
ODC1_rare_al1	0.373962	0.0193326	0.821704	8
ODF1_rare_al2	-0.194023	-0.746527	-0.00261058	29
ODF2L_rare_al1	0.101558	0.101558	0.101558	1
ODF2L_rare_al2	0.301592	0.0701266	0.783329	10
OGA_rare_al1	0.292404	0.0464293	0.67296	13
OGDHL_rare_al1	0.158806	0.00487682	0.324829	6
OGFOD3_rare_al1	0.13397	0.0714872	0.196453	2
OLFML2B_rare_al1	-0.0537603	-0.0537603	-0.0537603	1
OMA1_rare_al1	0.0271621	0.0121397	0.0421845	2
OMD_rare_al1	0.278335	0.0305175	0.784925	16
OPN1LW_rare_al1	0.0883461	0.0883461	0.0883461	1
OPN3_rare_al1	-0.137527	-0.414046	-0.00438942	7
OPRM1_rare_al1	-0.0931198	-0.0931198	-0.0931198	1
OR10A5_rare_al1	0.327511	0.00240938	1.21655	27
OR10G8_rare_al2	0.0966837	0.0966837	0.0966837	1
OR10G9_rare_al2	0.20154	0.000805726	0.67097	8
OR10X1_rare_al2	0.0872963	0.0371741	0.113518	4
OR11H6_rare_al1	0.230901	0.153276	0.314901	5
OR13C5_rare_al1	0.0723097	0.0341998	0.11042	2
OR14I1_rare_al1	0.214232	0.0268202	0.454574	10
OR1L3_rare_al2	0.229879	0.229879	0.229879	1
OR1L4_rare_al1	0.0861396	0.0206645	0.126465	5
OR2B6_rare_al1	0.257914	0.224991	0.290837	2
OR2D2_rare_al1	-0.106204	-0.106204	-0.106204	1
OR2T10_rare_al1	-0.086445	-0.254919	-0.00258579	4
OR2T10_rare_al2	-0.162584	-0.632821	-0.0105766	28
OR2T11_rare_al2	-0.00672683	-0.0259246	0.0263851	3
OR3A1_rare_al1	0.0266372	-0.0212892	0.0745637	2
OR4C16_rare_al1	0.205494	0.0237652	0.427775	10
OR4P4_rare_al2	-0.0294806	-0.054272	-0.0046893	2
OR4X1_rare_al1	-0.209816	-1.03939	-0.0032076	30
OR51B4_rare_al2	0.0219187	0.0219187	0.0219187	1
OR51E1_rare_al1	0.0231774	0.0231774	0.0231774	1
OR51G1_rare_al1	-0.208073	-0.771163	-0.0116566	6
OR52H1_rare_al1	-0.111798	-0.169431	-0.0541647	2
OR56B4_rare_al1	-0.0440357	-0.0440357	-0.0440357	1
OR5F1_rare_al1	-0.28973	-0.94932	-0.0319005	20
OR5H1_rare_al2	-0.116391	-0.13735	-0.095431	2
OR5H14_rare_al1	-0.113071	-0.113071	-0.113071	1
OR5H14_rare_al2	-0.0681482	-0.136251	-4.51583e-05	2
OR5H6_rare_al1	-0.299536	-0.719449	-0.00597726	3
OR5J2_rare_al1	0.242501	0.0138923	0.953755	48
OR5K4_rare_al1	0.0139304	0.00888732	0.0190475	4
OR5R1_rare_al1	0.0749832	0.0749832	0.0749832	1
OR6C1_rare_al1	-0.223073	-0.434044	-0.0121023	2
OR6P1_rare_al1	0.172237	0.172237	0.172237	1
OR6S1_rare_al1	-0.17826	-0.618444	-0.00607529	20
OR6T1_rare_al2	0.0911185	0.0911185	0.0911185	1
OR7A10_rare_al2	0.348871	0.00851012	0.622532	6
OR8I2_rare_al1	-0.172655	-0.21386	-0.13145	2
ORAI1_rare_al2	0.399884	0.0713329	0.728434	2
OSBP2_rare_al2	-0.316705	-0.79062	-0.0454295	11
OSBPL5_rare_al1	0.0549841	0.0549841	0.0549841	1
OSBPL7_rare_al1	0.0954097	0.0954097	0.0954097	1
OSBPL9_rare_al1	-0.0373379	-0.0373379	-0.0373379	1
OSGIN1_rare_al1	-0.160532	-0.419772	-0.0104375	11
OSMR_rare_al1	0.110793	0.00267917	0.524686	13
OSMR_rare_al2	-0.552931	-0.700696	-0.405166	2
OTOF_rare_al2	-0.286758	-0.286758	-0.286758	1
OTOG_rare_al1	-0.784468	-0.784468	-0.784468	1
OTOG_rare_al2	-0.798688	-1.44613	-0.160525	4
OTOP3_rare_al1	-0.162171	-0.576438	-0.00680399	17
OTP_rare_al1	-0.108464	-0.177516	-0.0394125	2
OVCH1_rare_al1	-0.0617478	-0.0617478	-0.0617478	1
OVCH1_rare_al2	-0.448803	-1.14004	-0.067119	14
OVCH2_rare_al1	-0.193068	-0.402187	-0.0143152	7
OVCH2_rare_al2	-0.02061	-0.02061	-0.02061	1
OXCT1_rare_al1	-0.365232	-1.12683	-0.0695908	22
P2RX5_rare_al1	0.157027	0.0191861	0.294867	2
P2RY13_rare_al1	0.146869	0.00490428	0.798257	16
P3H1_rare_al1	-0.212881	-0.534329	-0.0283749	8
P4HA3_rare_al1	-0.236086	-0.723873	-0.0418414	8
P4HA3_rare_al2	-0.61801	-0.906816	-0.190491	3
P4HTM_rare_al1	-0.252994	-0.624666	-0.0652734	5
PABPN1L_rare_al1	-0.152715	-0.611037	-0.00124507	21
PABPN1L_rare_al2	0.453683	0.0628545	0.844512	2
PADI2_rare_al1	-0.230215	-0.41273	-0.0327371	6
PAGE2_rare_al1	-0.0524376	-0.117587	-0.00668795	4
PAK1_rare_al1	0.0605934	0.0605934	0.0605934	1
PALB2_rare_al1	-0.195204	-0.641203	-0.00351342	6
PALD1_rare_al1	0.310744	0.045387	0.896006	14
PALLD_rare_al1	-0.122598	-0.397366	-0.00477444	4
PAN2_rare_al1	0.159829	0.142404	0.177253	2
PAN3_rare_al1	-0.203904	-0.675507	-0.018873	14
PAPLN_rare_al2	-0.470003	-1.51737	-0.0507039	9
PAPPA2_rare_al1	0.151317	0.0649474	0.487554	9
PAQR6_rare_al2	-0.441299	-0.920595	-0.0206622	17
PAQR7_rare_al1	-0.0564492	-0.0602138	-0.0526846	2
PARD3B_rare_al1	-0.251385	-0.809595	-0.0180267	26
PARP15_rare_al1	-0.432021	-1.61449	-0.0207947	26
PARP16_rare_al1	0.048596	0.048596	0.048596	1
PARP4_rare_al1	0.14729	0.0105357	0.330677	3
PARPBP_rare_al1	0.0843061	0.0843061	0.0843061	1
PARPBP_rare_al2	0.244951	0.0165827	0.825534	34
PASD1_rare_al1	-0.141114	-0.394976	-0.0214737	6
PATL1_rare_al1	-0.693042	-0.693042	-0.693042	1
PAXIP1_rare_al1	-0.353613	-0.353613	-0.353613	1
PBX3_rare_al1	-0.0376226	-0.0376226	-0.0376226	1
PBX4_rare_al1	-0.0821398	-0.0821398	-0.0821398	1
PCARE_rare_al2	-0.487116	-0.894805	-0.0977356	4
PCDH7_rare_al1	0.088932	0.000279399	0.352799	14
PCDH9_rare_al2	1.66644	1.66644	1.66644	1
PCDHA12_rare_al1	0.00292902	0.00292902	0.00292902	1
PCDHA9_rare_al1	0.30202	0.30202	0.30202	1
PCDHAC1_rare_al2	-0.0554686	-0.0554686	-0.0554686	1
PCDHB10_rare_al1	-0.140796	-0.338612	-0.00665908	5
PCDHB12_rare_al1	-0.203479	-0.203479	-0.203479	1
PCDHB13_rare_al2	-0.311454	-0.54837	-0.0745384	2
PCDHB16_rare_al1	-0.041194	-0.041194	-0.041194	1
PCDHB2_rare_al1	-0.0606219	-0.0923612	-0.0182233	3
PCDHB6_rare_al1	0.312922	0.312922	0.312922	1
PCDHGA11_rare_al1	-0.0694936	-0.208723	-0.005067	6
PCDHGA2_rare_al2	-0.0957203	-0.176255	-0.040288	8
PCDHGA8_rare_al2	-0.0664361	-0.0664361	-0.0664361	1
PCDHGB3_rare_al1	0.311873	0.0258233	0.803135	6
PCDHGB5_rare_al1	-0.157064	-0.157064	-0.157064	1
PCDHGB6_rare_al2	0.112034	0.112034	0.112034	1
PCF11_rare_al1	0.147872	0.00811513	0.565609	7
PCLO_rare_al1	0.167593	0.000152635	0.331807	9
PCNT_rare_al2	-0.0825246	-0.140693	-0.0243565	2
PCNX2_rare_al2	-0.606531	-2.01741	-0.00868693	13
PCNX3_rare_al1	0.212355	0.039729	0.652768	37
PCSK6_rare_al1	0.0214432	0.0214432	0.0214432	1
PDCL3_rare_al1	0.516166	0.156733	1.31981	4
PDE5A_rare_al1	-0.254933	-0.551502	-0.00913145	5
PDE6C_rare_al1	-0.220547	-0.507943	-0.0855904	4
PDGFRB_rare_al1	0.359709	0.007779	1.22788	24
PDHA2_rare_al1	-0.0526535	-0.0526535	-0.0526535	1
PDIA2_rare_al2	0.185239	0.00577903	0.749633	15
PDILT_rare_al1	-0.163007	-0.528211	-0.0250667	18
PDLIM5_rare_al2	0.30867	0.169645	0.453452	4
PDX1_rare_al1	0.357433	0.00406344	1.52539	21
PDZD2_rare_al2	-0.477343	-1.02229	-0.102147	3
PDZD8_rare_al1	-0.156583	-0.272518	-0.0406476	2
PDZRN4_rare_al1	-0.101935	-0.237899	-0.0216287	3
PEG3_rare_al1	0.224914	0.0511357	0.398693	2
PEG3;ZIM2_rare_al1	-0.144227	-0.331726	-0.0150465	5
PELP1_rare_al1	-0.211905	-0.629465	-0.0116515	5
PER1_rare_al1	-0.0873014	-0.197014	-0.0193277	6
PER3_rare_al1	-0.0568981	-0.0568981	-0.0568981	1
PER3_rare_al2	-0.384917	-0.738692	-0.0196594	9
PEX12_rare_al1	-0.173325	-0.701022	-0.0136149	13
PFAS_rare_al1	0.00565283	0.00565283	0.00565283	1
PFN4_rare_al1	0.279787	0.130924	0.428651	2
PGAM2_rare_al1	-0.876765	-0.876765	-0.876765	1
PGAP1_rare_al1	-0.181824	-0.181824	-0.181824	1
PGBD2_rare_al1	-0.413373	-0.413373	-0.413373	1
PGBD2_rare_al2	-0.245822	-0.578021	-0.0441712	8
PGBD5_rare_al1	-0.0722314	-0.141796	-0.0173041	6
PGLYRP2_rare_al1	-0.129977	-0.252879	-0.00458213	5
PHC3_rare_al1	0.153608	0.101829	0.205388	2
PHF2_rare_al1	0.131696	0.131696	0.131696	1
PHF20_rare_al1	-0.311415	-0.495207	-0.127624	2
PHKB_rare_al1	0.105797	0.00476805	0.422378	16
PHLDB3_rare_al1	-0.158703	-0.485608	-0.0309461	9
PHLPP1_rare_al1	-0.0260854	-0.0264285	-0.0257422	2
PHLPP2_rare_al1	0.250678	0.00569469	0.692513	4
PHTF2_rare_al1	0.034522	0.034522	0.034522	1
PHYH_rare_al1	0.330041	0.00135028	1.76726	17
PI16_rare_al1	0.131371	0.00614897	0.297454	12
PI4K2A_rare_al1	-0.072433	-0.072433	-0.072433	1
PIEZO1_rare_al2	-0.200831	-0.827368	-0.0414542	15
PIGC_rare_al1	0.200543	0.0118697	0.736321	23
PIGM_rare_al1	-0.502574	-2.42268	-0.00160119	30
PIGU_rare_al1	-0.0838364	-0.26095	-0.00495834	10
PIK3C2A_rare_al1	-0.0973827	-0.29684	-0.00156338	12
PIK3C2B_rare_al1	0.162344	0.162344	0.162344	1
PIK3C2G_rare_al1	0.269423	0.00605543	1.3023	23
PITPNM1_rare_al2	0.459608	0.0506524	1.26037	11
PITPNM3_rare_al1	0.340064	0.163035	0.517093	2
PITRM1_rare_al1	-0.268262	-0.43034	-0.106183	2
PIWIL3_rare_al1	-0.148748	-0.630208	-0.0110689	20
PIWIL4_rare_al1	0.0291852	0.0291852	0.0291852	1
PIWIL4_rare_al2	-0.158469	-0.158469	-0.158469	1
PKD1L1_rare_al2	0.0675654	0.0171551	0.191977	5
PKD1L2_rare_al2	0.109892	0.0296915	0.291017	6
PKD2L1_rare_al1	-0.018906	-0.018906	-0.018906	1
PKDREJ_rare_al2	0.417632	0.314096	0.521169	2
PKHD1_rare_al1	-0.193005	-0.992384	-0.0110253	22
PKHD1_rare_al2	-0.112779	-0.112779	-0.112779	1
PKHD1L1_rare_al2	0.0616419	0.00992735	0.153871	10
PKP1_rare_al1	0.0655314	0.0655314	0.0655314	1
PKP3_rare_al1	0.130065	0.000927171	0.470498	32
PKP4_rare_al1	-0.121713	-0.121713	-0.121713	1
PLA2G3_rare_al1	0.174846	0.174846	0.174846	1
PLA2G4D_rare_al1	-0.183825	-0.464712	-0.009572	7
PLA2G4E_rare_al1	-0.16334	-0.277628	-0.00803815	6
PLA2G4F_rare_al1	0.12881	0.00415396	0.596788	40
PLA2R1_rare_al1	0.170519	0.00165487	1.54136	25
PLAU_rare_al1	-0.214129	-0.247824	-0.146826	4
PLB1_rare_al1	0.263223	0.020498	0.718088	23
PLBD2_rare_al1	-0.0629843	-0.121925	-0.0040436	2
PLCB2_rare_al1	-0.0280387	-0.0280387	-0.0280387	1
PLCG2_rare_al1	-0.160766	-0.325893	-0.00894494	5
PLCG2_rare_al2	-0.0323725	-0.164306	0.0992288	3
PLCH1_rare_al1	0.28019	0.0802915	0.480089	2
PLCXD1_rare_al2	-0.369357	-1.00224	-0.0185849	22
PLD1_rare_al2	0.821684	0.240056	2.49528	9
PLD2_rare_al1	0.525998	0.48486	0.567136	2
PLEC_rare_al2	0.240491	0.013336	0.540531	9
PLEKHA4_rare_al2	-0.256999	-0.647319	-0.00343954	11
PLEKHA5_rare_al1	0.0819077	0.0176353	0.14618	2
PLEKHA5_rare_al2	0.149481	0.00816023	0.427087	13
PLEKHA6_rare_al1	-0.203879	-0.203879	-0.203879	1
PLEKHD1_rare_al1	0.129551	0.129551	0.129551	1
PLEKHG1_rare_al1	-0.0714019	-0.0714019	-0.0714019	1
PLEKHG2_rare_al1	-0.111113	-0.181876	-0.0403495	2
PLEKHG3_rare_al1	0.230017	0.0108951	0.805375	6
PLEKHG5_rare_al1	-0.123361	-0.123361	-0.123361	1
PLEKHM2_rare_al1	-0.282223	-0.567457	-0.106692	4
PLG_rare_al1	-0.177815	-0.488598	-0.000342765	18
PLIN1_rare_al1	-0.289596	-0.638832	-0.0759457	11
PLIN2_rare_al1	-0.13177	-0.13177	-0.13177	1
PLK5_rare_al1	-0.191615	-0.459956	-0.0151075	9
PLOD1_rare_al1	0.136088	0.136088	0.136088	1
PLOD3_rare_al1	-0.0082494	-0.0082494	-0.0082494	1
PLPP6_rare_al1	-0.119973	-0.119973	-0.119973	1
PLXNA2_rare_al1	0.0876194	0.0876194	0.0876194	1
PLXNA4_rare_al1	0.0911993	0.00960112	0.210988	5
PLXNA4_rare_al2	0.138839	-0.00997402	0.244163	3
PLXNB1_rare_al1	0.192665	0.180483	0.213544	3
PLXNC1_rare_al1	-0.232867	-0.751454	-0.0114615	29
PM20D1_rare_al1	-0.0396306	-0.0396306	-0.0396306	1
PMEPA1_rare_al1	0.357595	0.00445785	1.51296	16
PMFBP1_rare_al2	0.372599	0.372599	0.372599	1
PNLDC1_rare_al1	-0.0376398	-0.0376398	-0.0376398	1
PNMA5_rare_al1	0.260103	0.00687431	0.599457	18
PNMT_rare_al1	0.0297544	0.0166208	0.042888	2
PNPLA5_rare_al1	0.160648	0.112417	0.208879	2
PNPLA7_rare_al2	-0.525349	-1.57726	-0.00108333	19
PODNL1_rare_al1	0.238142	0.0457022	0.423039	5
POFUT2_rare_al1	0.210219	0.0139821	0.722982	23
POGK_rare_al1	0.238855	0.238855	0.238855	1
POGZ_rare_al1	-0.104551	-0.104551	-0.104551	1
POLE_rare_al1	-0.216328	-0.883802	-0.0112764	25
POLG_rare_al1	-0.115867	-0.286695	-0.0384933	6
POLG_rare_al2	0.11513	0.077011	0.153248	2
POMC_rare_al1	-0.203891	-0.657518	-0.0822315	7
POSTN_rare_al1	0.0466565	0.024156	0.0691569	2
POU3F3_rare_al1	0.0580858	0.0580858	0.0580858	1
POU3F3_rare_al2	-0.14607	-0.282884	-0.00925653	2
POU4F1_rare_al1	-0.224809	-0.419394	-0.0302241	2
POU4F2_rare_al2	0.247236	0.247236	0.247236	1
PPARGC1B_rare_al1	0.0920876	0.0920876	0.0920876	1
PPEF2_rare_al2	-0.279453	-0.602607	-0.0270391	13
PPFIBP2_rare_al2	-0.0602696	-0.350516	0.125894	3
PPL_rare_al1	-0.0198795	-0.2163	0.129417	5
PPP1R12B_rare_al1	-0.165664	-0.326899	-0.0295863	12
PPP1R13B_rare_al1	0.0368687	0.0130042	0.0607332	2
PPP1R14A_rare_al1	-0.0549463	-0.0549463	-0.0549463	1
PPP1R26_rare_al1	0.192299	0.114848	0.26975	2
PPP1R32_rare_al2	0.262625	0.079932	0.445318	2
PPP1R3A_rare_al1	-0.0956031	-0.357708	-0.0019752	10
PPP1R3A_rare_al2	0.0962717	0.0754934	0.11705	2
PPP2R1B_rare_al1	-0.126366	-0.37613	-0.0344081	11
PPP4R2_rare_al1	0.158605	0.158605	0.158605	1
PPP6R1_rare_al1	0.146331	0.116554	0.176109	2
PPP6R2_rare_al1	-0.000120262	-0.000120262	-0.000120262	1
PPP6R2_rare_al2	-0.0219171	-0.112402	0.02577	3
PRAMEF17_rare_al1	-0.31848	-1.05884	-0.00340521	23
PRAMEF2_rare_al1	-0.0826847	-0.247849	-0.00657714	9
PRDM1_rare_al1	-0.199242	-0.403717	-0.00342372	4
PRICKLE1_rare_al2	-0.00716033	-0.00716033	-0.00716033	1
PRKD3_rare_al1	0.220974	0.030746	0.489738	3
PRLR_rare_al2	0.441159	0.441159	0.441159	1
PRMT7_rare_al1	-0.155688	-0.223764	-0.0207252	3
PRMT8_rare_al2	-0.533806	-1.39861	-0.0734871	5
PROM1_rare_al1	0.0320068	0.0320068	0.0320068	1
PRPF18_rare_al1	-0.026717	-0.026717	-0.026717	1
PRPF38B_rare_al1	-0.700763	-0.700763	-0.700763	1
PRR12_rare_al1	-0.018072	-0.018072	-0.018072	1
PRR14L_rare_al2	-0.13272	-0.13272	-0.13272	1
PRR22_rare_al1	-0.19682	-0.387539	-0.0202164	4
PRR22_rare_al2	0.058524	0.058524	0.058524	1
PRR27_rare_al1	0.200905	0.200905	0.200905	1
PRR36_rare_al1	-0.566149	-1.89429	-0.0536802	51
PRR5_rare_al1	-0.104495	-0.387868	-0.004624	11
PRRC2B_rare_al1	-0.0612104	-0.176128	-0.00151957	10
PRRC2C_rare_al1	-0.126122	-0.373591	-0.00934693	8
PRRT4_rare_al2	1.063	0.719528	1.35037	3
PRSS36_rare_al1	0.123571	0.123571	0.123571	1
PRSS41_rare_al1	-0.19791	-0.535099	-0.00771199	12
PRSS41_rare_al2	-0.114706	-0.246815	-0.0392966	5
PRSS55_rare_al1	0.052457	0.052457	0.052457	1
PRSS8_rare_al1	0.0499094	0.00565645	0.126521	3
PRTG_rare_al1	0.158613	0.00409947	0.536813	19
PRUNE2_rare_al1	0.0616561	0.00960123	0.127127	6
PRX_rare_al1	0.0524741	0.049684	0.0552641	2
PSAPL1_rare_al1	0.203534	0.000657809	1.33461	24
PSD_rare_al1	-0.176433	-0.379268	-0.0616541	3
PSD4_rare_al1	-0.0572672	-0.0572672	-0.0572672	1
PSD4_rare_al2	-0.0978517	-0.0978517	-0.0978517	1
PSG6_rare_al1	-0.111113	-0.209156	-0.00933811	5
PSG6_rare_al2	0.0577059	0.0577059	0.0577059	1
PSMB11_rare_al1	-0.35729	-1.22946	-0.0102146	20
PSMD5_rare_al1	0.663884	0.0286244	2.19061	11
PSMG3_rare_al1	1.4416	1.4416	1.4416	1
PTBP3_rare_al1	0.00111254	0.00111254	0.00111254	1
PTGDR_rare_al1	-0.192617	-0.369073	-0.0928488	3
PTGDR2_rare_al1	0.13244	0.0384755	0.181957	3
PTGER1_rare_al1	0.309827	0.00618392	0.688902	11
PTGER2_rare_al1	0.092052	0.00466136	0.201339	3
PTGES2_rare_al1	0.243946	0.00149739	0.459676	4
PTGFR_rare_al1	0.129778	0.011001	0.517746	6
PTK2B_rare_al1	0.0471592	0.0152712	0.0945094	4
PTN_rare_al1	-0.110898	-0.355374	-0.0120985	22
PTPN13_rare_al2	-0.166824	-0.166824	-0.166824	1
PTPN22_rare_al1	0.168338	0.168338	0.168338	1
PTPRB_rare_al1	0.178281	0.124418	0.232144	2
PTPRCAP_rare_al1	0.296887	0.0810555	0.683458	5
PTPRH_rare_al2	0.0134095	0.0134095	0.0134095	1
PTX4_rare_al1	0.207294	0.00546254	0.560393	6
PVRIG_rare_al1	0.185551	0.00673257	1.36006	24
PWP1_rare_al1	0.0204914	0.0204914	0.0204914	1
PXDN_rare_al1	0.325423	0.0408097	0.53655	11
PXN_rare_al1	0.439487	0.439487	0.439487	1
PYGL_rare_al1	0.262996	0.188053	0.38191	3
QPCTL_rare_al1	-0.0772537	-0.0772537	-0.0772537	1
QRICH2_rare_al1	-0.0988837	-0.206462	-0.0100639	4
QSER1_rare_al1	0.531504	0.531504	0.531504	1
QSOX1_rare_al1	-0.00543492	-0.00543492	-0.00543492	1
QSOX2_rare_al1	-0.441844	-2.32121	-0.0202352	43
R3HCC1L_rare_al1	-0.19529	-0.632381	-0.0184005	34
RAB38_rare_al1	0.101179	0.00530126	0.399	17
RAB3GAP1_rare_al1	0.236836	0.00426504	0.696844	60
RAB40B_rare_al2	-0.360723	-1.27798	-0.0199293	31
RABEPK_rare_al1	-0.234172	-0.911302	-0.004705	13
RAD51AP1_rare_al1	0.101013	0.101013	0.101013	1
RAD54L_rare_al1	0.111474	0.019329	0.279036	8
RAI1_rare_al1	0.299557	0.299557	0.299557	1
RAI1_rare_al2	0.383534	0.0813739	1.28494	6
RALBP1_rare_al1	-0.16253	-0.386395	-0.0159053	5
RALGAPA2_rare_al1	-0.212081	-0.212081	-0.212081	1
RALY_rare_al1	-0.238956	-0.330536	-0.147377	2
RANBP2_rare_al2	-0.345673	-1.32395	-0.0109477	30
RANBP9_rare_al2	0.396029	0.0881502	1.22705	10
RAPGEF6_rare_al1	-0.332739	-0.655417	-0.0547469	3
RASGRP4_rare_al1	-0.337145	-1.10124	-0.0109261	23
RBM11_rare_al1	-0.204664	-1.05793	-0.00278263	32
RBM12B_rare_al1	-0.0934122	-0.156515	-0.000867161	5
RBM15_rare_al1	0.163757	0.00693551	0.47034	20
RBM20_rare_al1	0.296565	0.0164095	0.987179	39
RBM28_rare_al1	0.130098	0.130098	0.130098	1
RBM6_rare_al1	0.256606	0.111966	0.515789	6
RBM6_rare_al2	0.857999	0.673316	1.04268	2
RCN1_rare_al1	-0.181732	-0.402291	-0.0141434	6
RDH10_rare_al1	0.939256	0.436464	1.94519	4
RECQL5_rare_al1	-0.304584	-1.06686	-0.0101091	16
RELN_rare_al1	-0.397951	-0.397951	-0.397951	1
RELN_rare_al2	0.196444	0.141322	0.251565	2
RELT_rare_al1	0.181474	0.0311326	0.563887	8
REV1_rare_al1	0.196345	0.0954896	0.365768	3
REX1BD_rare_al1	-0.100918	-0.100918	-0.100918	1
REXO1_rare_al1	0.271041	0.00593232	0.86488	50
RFLNB_rare_al1	-0.266775	-0.266775	-0.266775	1
RFTN2_rare_al1	-0.0826795	-0.139359	-0.0326013	6
RFX6_rare_al1	-0.226121	-1.28098	-0.00714179	60
RFX8_rare_al1	0.181723	0.181723	0.181723	1
RGL3_rare_al1	-0.207218	-0.260156	-0.154279	2
RGPD4_rare_al1	0.146548	0.000532242	0.351284	9
RGS11_rare_al1	-0.209073	-0.700729	-0.0609121	12
RGS11_rare_al2	-0.170829	-0.614364	-0.0174804	5
RGS12_rare_al1	-0.101878	-0.567464	-0.00396302	25
RGS12_rare_al2	-0.169134	-0.507832	-0.0006877	51
RGS22_rare_al1	0.114967	0.023204	0.282005	3
RGS9_rare_al2	-0.331234	-0.331234	-0.331234	1
RHBDL2_rare_al1	0.12432	5.62649e-05	0.397293	7
RHD_rare_al2	-0.185091	-0.424993	-0.0462089	11
RHOT2_rare_al1	-0.151333	-0.574868	-0.0297471	12
RIMBP3B;RIMBP3C_rare_al2	-0.485246	-0.676534	-0.293957	2
RIMS2_rare_al1	-0.053406	-0.053406	-0.053406	1
RIN3_rare_al1	-0.193786	-0.604974	-0.0176861	17
RIOK1_rare_al1	0.180761	0.0234048	0.429408	6
RIOX2_rare_al1	-0.125547	-0.125547	-0.125547	1
RIPK4_rare_al1	0.187292	0.0227833	0.47118	12
RIPOR2_rare_al1	0.144132	0.083525	0.20474	2
RIPOR3_rare_al1	0.23283	0.0408549	0.424804	2
RIPOR3_rare_al2	-0.145977	-0.272461	-0.00526849	4
RMI1_rare_al1	0.0306082	0.00638414	0.0753115	3
RNF135_rare_al1	-0.152154	-0.403483	-0.0054666	25
RNF135_rare_al2	-0.128883	-0.466689	-0.00343351	21
RNF186_rare_al1	0.0028161	0.0028161	0.0028161	1
RNF19B_rare_al2	0.0632791	0.0632791	0.0632791	1
RNF223_rare_al1	-0.0978297	-0.22131	-0.000966573	6
RNF224_rare_al2	-0.0741171	-0.0741171	-0.0741171	1
RNGTT_rare_al1	-0.109465	-0.109465	-0.109465	1
RNPEPL1_rare_al1	-0.434717	-1.73745	-0.0310799	18
RNPEPL1_rare_al2	-0.454906	-0.454906	-0.454906	1
ROBO3_rare_al2	0.688525	0.0700999	2.08842	13
RPAP1_rare_al1	-0.187251	-0.187251	-0.187251	1
RPF1_rare_al1	0.185096	0.0322064	0.292573	4
RPGRIP1_rare_al1	-0.138805	-0.646757	-0.0069327	16
RPL3L_rare_al1	0.254997	0.0113811	0.939322	23
RPP30_rare_al1	0.0750041	0.0231618	0.143492	3
RPS6KA2_rare_al1	-0.0697736	-0.0697736	-0.0697736	1
RPS6KA5_rare_al1	0.249009	0.00869078	0.915933	34
RPS6KC1_rare_al1	-0.309889	-0.809225	-0.0233158	39
RPUSD1_rare_al2	0.312155	0.0638339	1.81493	18
RPUSD3_rare_al1	-0.334197	-0.949571	-0.0223125	39
RPUSD3_rare_al2	-0.280995	-1.04681	-0.00732369	44
RRAS_rare_al1	0.265865	0.265865	0.265865	1
RRBP1_rare_al1	0.0530607	0.0322312	0.0738902	2
RRP8_rare_al1	-0.178562	-0.607302	-0.0208848	7
RRS1_rare_al1	0.0955899	0.0250429	0.183094	4
RSF1_rare_al1	0.106224	0.0116126	0.319633	17
RSKR_rare_al1	-0.10853	-0.154408	-0.0626521	2
RSL1D1_rare_al1	0.219246	0.219246	0.219246	1
RSPO4_rare_al1	0.609011	0.00090593	2.29258	66
RTL1_rare_al1	0.0649821	0.0118176	0.157679	5
RTP4_rare_al1	-0.0961174	-0.0961174	-0.0961174	1
RUBCN_rare_al2	-0.402087	-1.57823	-0.0198765	23
RUFY4_rare_al1	-0.241491	-0.282308	-0.20821	3
RUSC2_rare_al1	-0.119305	-0.136112	-0.108712	3
RXFP2_rare_al1	-0.24366	-0.735005	-0.00337883	43
RXFP4_rare_al1	-0.0532596	-0.130111	-0.00770217	3
RYR3_rare_al1	0.148124	0.067296	0.298089	4
SAA2_rare_al1	0.535203	0.535203	0.535203	1
SAMD9_rare_al1	-0.090309	-0.34655	-0.00217431	21
SAMD9_rare_al2	-0.694242	-0.69594	-0.692544	2
SARS2_rare_al1	0.104269	0.0192537	0.278961	11
SARS2_rare_al2	0.580137	0.0718288	1.67918	19
SART1_rare_al1	-0.642957	-0.642957	-0.642957	1
SASH1_rare_al1	-0.251603	-0.706704	-0.0640778	12
SBF1_rare_al1	0.107481	0.0126433	0.236409	7
SBSN_rare_al1	-0.0651003	-0.103231	-0.00798987	3
SCAF1_rare_al1	0.126465	0.126465	0.126465	1
SCAF8_rare_al1	0.294211	0.000146363	1.23246	48
SCARB2_rare_al1	0.794394	0.794394	0.794394	1
SCN1B_rare_al1	0.309456	0.131677	0.618757	6
SCN9A_rare_al1	-0.211489	-0.673944	-0.0274853	17
SCNN1G_rare_al1	-0.0720042	-0.0720042	-0.0720042	1
SCTR_rare_al1	-0.0852391	-0.0852391	-0.0852391	1
SCUBE1_rare_al1	0.081995	0.00237722	0.190515	9
SCUBE1_rare_al2	-0.043762	-0.043762	-0.043762	1
SCUBE3_rare_al1	-0.123089	-0.458588	-0.00756238	12
SCYL1_rare_al1	-0.638628	-1.04258	-0.234673	2
SDCBP2_rare_al1	-0.170502	-0.416285	-0.000530427	16
SDE2_rare_al1	0.0438631	0.0438631	0.0438631	1
SDF2L1_rare_al1	0.177937	0.0348151	0.321058	2
SDHD_rare_al1	-0.147727	-0.276718	-0.0792938	6
SDK1_rare_al2	0.19088	0.000190615	0.60905	27
SDK2_rare_al1	-0.163516	-0.512427	-0.0468488	8
SDR39U1_rare_al1	0.177976	0.048933	0.44355	4
SDR39U1_rare_al2	0.237583	0.149167	0.325999	2
SDR42E1_rare_al1	0.291947	0.113877	0.460084	3
SDSL_rare_al1	-0.0119424	-0.0119424	-0.0119424	1
SEC14L6_rare_al1	0.130398	0.00248366	0.401504	5
SEC16A_rare_al1	-0.0129762	-0.0129762	-0.0129762	1
SEC23IP_rare_al1	-0.227389	-0.7996	-0.0137713	15
SEC24D_rare_al1	0.29741	0.0805489	0.606251	6
SEC24D_rare_al2	0.065833	0.065833	0.065833	1
SEC31B_rare_al1	-0.258903	-0.258903	-0.258903	1
SELENOO_rare_al2	-0.808786	-0.808786	-0.808786	1
SELENOP_rare_al1	-0.171606	-0.318136	-0.0250759	2
SELENOP_rare_al2	-0.29538	-0.450942	-0.119702	7
SEMA3D_rare_al1	0.139949	0.00812046	0.472697	19
SEMA4B_rare_al2	0.425824	0.117245	1.20682	12
SEMA4C_rare_al1	-0.0746963	-0.136567	-0.00371269	3
SEMA4D_rare_al1	0.190463	0.190463	0.190463	1
SEMA4F_rare_al1	0.0468454	0.0468454	0.0468454	1
SEMA4G_rare_al1	0.204269	0.000744139	0.493206	5
SEMA6B_rare_al1	-0.17229	-0.219856	-0.124725	2
SEMA7A_rare_al1	0.50136	0.173564	0.829155	2
SEMG1_rare_al1	0.258836	0.0193858	0.653597	35
SEMG1_rare_al2	0.466371	0.0105904	2.44258	55
SENP5_rare_al1	0.245715	0.0047318	0.983116	47
SEPTIN1_rare_al2	-0.475079	-0.899632	-0.0505267	2
SEPTIN10_rare_al1	-0.169719	-0.556788	-0.00156485	13
SEPTIN14_rare_al1	0.168133	0.00237145	0.560736	12
SEPTIN14_rare_al2	0.348727	0.34727	0.350184	2
SERINC2_rare_al1	-0.108031	-0.108031	-0.108031	1
SERPINA9_rare_al1	0.304263	0.0229586	0.926474	24
SERTAD4_rare_al1	-0.144808	-0.275594	-0.0177986	5
SETD1B_rare_al1	0.0977178	0.0382926	0.216527	5
SETX_rare_al1	0.0737972	0.0737972	0.0737972	1
SETX_rare_al2	-0.310816	-0.659549	-0.0154183	20
SEZ6L2_rare_al1	-0.168438	-0.356042	-0.0343631	3
SF1_rare_al1	0.135995	0.0304462	0.241543	2
SF3B2_rare_al1	0.071896	0.071896	0.071896	1
SFSWAP_rare_al1	0.14778	0.000301737	0.478119	34
SH2B1_rare_al1	0.262682	0.0297329	0.603904	5
SH2B2_rare_al2	-0.316334	-0.346338	-0.286329	2
SH2D3A_rare_al1	0.241208	0.000320068	0.612123	16
SH2D7_rare_al1	0.226117	0.0229211	0.690897	7
SH3BP2_rare_al1	-0.0504973	-0.0560543	-0.0449403	2
SH3RF3_rare_al1	-0.212514	-0.684358	-0.0351929	12
SHANK1_rare_al1	0.149495	0.00757593	0.491096	4
SHARPIN_rare_al1	-0.244674	-0.244674	-0.244674	1
SHB_rare_al1	0.173578	0.00604628	0.710241	35
SHCBP1_rare_al1	-0.0304873	-0.0581785	-0.00279618	2
SHD_rare_al1	-0.136518	-0.254352	-0.0186834	2
SHMT1_rare_al1	-0.0713999	-0.0713999	-0.0713999	1
SHOX_rare_al2	-0.456442	-1.02726	-0.00553088	5
SHROOM1_rare_al1	0.0560439	0.0560439	0.0560439	1
SHROOM3_rare_al1	-0.0972121	-0.212896	-0.0218712	5
SHROOM4_rare_al1	-0.125461	-0.29577	-0.0181604	19
SI_rare_al1	-0.102005	-0.102005	-0.102005	1
SIGLEC1_rare_al1	-0.0792964	-0.0792964	-0.0792964	1
SIGLEC10_rare_al1	0.39402	0.307724	0.480317	2
SIGLEC15_rare_al1	-0.0318345	-0.0318345	-0.0318345	1
SIPA1L3_rare_al1	0.268319	0.00931903	1.51157	49
SIRPB1_rare_al2	-0.162588	-0.162588	-0.162588	1
SIRT3_rare_al1	-0.120528	-0.151086	-0.0899692	2
SIRT6_rare_al2	0.209635	0.209635	0.209635	1
SKOR2_rare_al2	-0.463137	-1.37855	-0.0609931	12
SLA2_rare_al1	0.0642726	0.00103949	0.127506	2
SLAMF7_rare_al1	0.362691	0.362691	0.362691	1
SLC12A3_rare_al2	-0.236254	-0.445159	-0.0273482	2
SLC14A1_rare_al2	-0.0221827	-0.0221827	-0.0221827	1
SLC15A4_rare_al1	0.216912	0.167524	0.266301	2
SLC16A11_rare_al2	-0.273902	-0.902193	-0.024215	32
SLC17A2_rare_al1	0.171485	0.00997679	0.706969	40
SLC17A2_rare_al2	0.532663	0.0501252	1.44353	21
SLC17A5_rare_al1	0.36069	0.0387771	1.06741	17
SLC22A1_rare_al1	0.154385	0.00126094	0.517208	13
SLC24A1_rare_al1	-0.313275	-0.359658	-0.257537	4
SLC25A1_rare_al1	0.11944	0.11944	0.11944	1
SLC25A1_rare_al2	0.550209	0.362117	0.906137	3
SLC25A41_rare_al1	-0.295982	-0.73145	-0.0355323	11
SLC25A47_rare_al1	-0.0315308	-0.0315308	-0.0315308	1
SLC26A10_rare_al1	0.228083	0.000599245	0.858506	40
SLC26A10_rare_al2	0.381129	0.0157852	1.39084	48
SLC26A6_rare_al1	-0.319603	-0.598258	-0.0699091	4
SLC26A6_rare_al2	-0.453181	-1.79026	-0.00210821	37
SLC26A9_rare_al1	0.134718	0.0169098	0.406165	14
SLC26A9_rare_al2	0.236634	0.0378826	0.468754	17
SLC27A5_rare_al1	-0.211988	-0.354947	-0.0125185	5
SLC2A2_rare_al1	0.256975	0.00180821	0.44077	8
SLC2A4_rare_al1	0.123583	0.00591072	0.47614	7
SLC34A3_rare_al1	-0.136388	-0.518564	-0.0130639	12
SLC35B2_rare_al1	-0.382188	-0.743213	-0.0211639	2
SLC35G3_rare_al1	0.118245	0.00748982	0.484492	17
SLC38A4_rare_al1	-0.118742	-0.191239	-0.0462439	2
SLC39A11_rare_al1	-0.22416	-0.33677	-0.120307	3
SLC39A4_rare_al1	-0.0845098	-0.124561	-0.060107	4
SLC41A3_rare_al1	-0.201442	-0.201442	-0.201442	1
SLC43A1_rare_al1	-0.324086	-1.14324	-0.000218597	11
SLC45A3_rare_al1	-0.256165	-1.09446	-0.00940904	28
SLC47A2_rare_al1	-0.391118	-2.11064	-0.00229128	71
SLC4A2_rare_al1	0.230475	0.000950574	0.752712	26
SLC4A3_rare_al1	0.0702297	0.0136254	0.136738	3
SLC5A10_rare_al1	0.223096	0.00318977	1.35257	15
SLC5A11_rare_al1	-0.0973151	-0.245028	-0.0245512	8
SLC5A4_rare_al2	-0.308304	-0.383229	-0.233379	2
SLC5A9_rare_al1	-0.225729	-0.411886	-0.0910944	5
SLC5A9_rare_al2	-0.120294	-0.20689	-0.0229579	8
SLC6A15_rare_al2	0.455753	0.311625	0.599882	2
SLC6A16_rare_al1	-0.0658444	-0.0658444	-0.0658444	1
SLC7A11_rare_al1	0.603389	0.0823362	1.12444	2
SLC7A8_rare_al1	0.120867	0.00206145	0.3019	24
SLCO1B3-SLCO1B7;SLCO1B7_rare_al1	-0.00172911	-0.00172911	-0.00172911	1
SLCO2A1_rare_al1	-0.206143	-0.209237	-0.203049	2
SLCO4A1_rare_al1	-0.0931754	-0.0931754	-0.0931754	1
SLCO5A1_rare_al1	-0.172878	-0.342253	-0.00350337	2
SLFN14_rare_al1	0.120382	0.0026496	0.465443	14
SLITRK3_rare_al1	-0.124313	-0.157955	-0.0973095	3
SLITRK6_rare_al1	0.0472712	0.0463983	0.0481442	2
SLX4_rare_al1	-0.0919446	-0.0919446	-0.0919446	1
SLX4_rare_al2	0.121101	0.0739131	0.168289	2
SMARCA2_rare_al1	0.0761048	0.0761048	0.0761048	1
SMCR8_rare_al1	0.347823	0.347823	0.347823	1
SMG6_rare_al1	0.193955	0.193955	0.193955	1
SMG7_rare_al1	-0.366222	-0.922477	-0.022602	10
SMIM18_rare_al1	-0.181615	-0.181615	-0.181615	1
SMLR1_rare_al1	0.0665947	0.0665947	0.0665947	1
SMPD1_rare_al1	-0.0374295	-0.0621626	-0.0126964	2
SMTN_rare_al1	0.142321	0.00456517	0.426139	20
SMYD1_rare_al1	0.218579	0.0612084	0.422187	3
SMYD4_rare_al1	-0.262844	-0.301483	-0.224205	2
SNAI3_rare_al1	0.221337	0.00494678	0.632064	31
SNAPC1_rare_al1	-0.166444	-0.353722	-0.0278097	10
SNAPC4_rare_al1	-0.0845306	-0.176247	-0.0056196	3
SND1_rare_al1	-0.292511	-0.292511	-0.292511	1
SNED1_rare_al1	-0.167303	-0.708631	-0.0103475	16
SNTA1_rare_al2	-0.245741	-0.245741	-0.245741	1
SNX20_rare_al1	0.0793741	0.0116349	0.191208	3
SNX29_rare_al1	-0.0859046	-0.164316	-0.00749297	2
SNX8_rare_al2	-0.394713	-0.673603	-0.190769	3
SOBP_rare_al1	-0.114118	-0.165611	-0.0626261	2
SOGA1_rare_al1	-0.15165	-0.276204	-0.0192875	6
SOHLH1_rare_al1	-0.0304597	-0.0304597	-0.0304597	1
SORL1_rare_al1	-0.0985331	-0.0985331	-0.0985331	1
SORT1_rare_al1	0.146842	0.0533411	0.358872	4
SOWAHA_rare_al1	0.0473306	0.0473306	0.0473306	1
SOX1_rare_al1	-0.076917	-0.076917	-0.076917	1
SOX1_rare_al2	0.313163	0.064088	0.562238	2
SOX21_rare_al2	0.189268	0.0094711	0.517206	6
SOX30_rare_al1	0.0689648	0.000973704	0.1744	4
SOX4_rare_al1	0.149449	0.149449	0.149449	1
SP110_rare_al1	-0.328976	-0.641434	-0.0165178	2
SP8_rare_al1	-0.0376754	-0.0376754	-0.0376754	1
SPAG17_rare_al1	-0.0819374	-0.284757	-0.0132989	6
SPAG17_rare_al2	-0.0285251	-0.0638305	-0.000657183	5
SPAG5_rare_al1	0.0330043	0.0330043	0.0330043	1
SPAG9_rare_al1	0.152237	0.00449322	0.455807	18
SPATA16_rare_al2	-0.862409	-1.48674	-0.0398899	4
SPATA31D1_rare_al1	-0.0958377	-0.348824	-0.00416728	19
SPATA31E1_rare_al1	0.24302	0.00684483	1.03968	48
SPATA5_rare_al1	0.319407	0.011026	0.762628	11
SPATS2_rare_al1	-0.525119	-0.525119	-0.525119	1
SPDL1_rare_al1	0.212846	0.212846	0.212846	1
SPDYE4_rare_al2	0.289843	0.289843	0.289843	1
SPECC1_rare_al1	0.179177	0.0293751	0.276776	3
SPEF2_rare_al1	-0.0929433	-0.205245	-0.00629045	12
SPEG_rare_al1	-0.142174	-0.312868	-0.0371164	4
SPEGNB_rare_al1	0.255834	0.0123707	0.907071	24
SPEM1_rare_al1	-0.11712	-0.11712	-0.11712	1
SPEN_rare_al1	-0.0956675	-0.197263	-0.0142811	5
SPERT_rare_al1	-0.226877	-0.626193	-0.00369955	7
SPG11_rare_al1	-0.159473	-0.273935	-0.0274743	13
SPHK1_rare_al1	-0.125096	-0.125096	-0.125096	1
SPINK5_rare_al1	0.00478219	0.00137901	0.00818537	2
SPNS1_rare_al1	0.216463	0.00566865	0.573184	25
SPPL2A_rare_al1	0.371758	0.000225507	2.22066	11
SPPL2A_rare_al2	0.422695	0.105948	0.592598	3
SPRR2E_rare_al1	-0.16541	-0.16541	-0.16541	1
SPTA1_rare_al2	0.213171	0.0111293	0.676623	17
SPTBN4_rare_al1	-0.268735	-0.756572	-0.00663951	41
SPZ1_rare_al1	0.158357	0.00231175	0.548074	7
SRCAP_rare_al1	-0.439743	-0.439743	-0.439743	1
SRMS_rare_al2	-0.173446	-0.546887	-0.0112773	10
SRP14_rare_al1	0.0156131	0.0024313	0.0287949	2
SRPRA_rare_al1	0.0715642	0.0711823	0.0719462	2
SRRM3_rare_al1	-0.398608	-0.398608	-0.398608	1
SRRM5_rare_al1	-0.00989277	-0.00989277	-0.00989277	1
SRRM5_rare_al2	0.234455	0.0619661	0.829795	13
SRSF12_rare_al1	0.21663	0.21663	0.21663	1
SSB_rare_al1	0.327023	0.0149621	1.24098	34
SSBP4_rare_al1	-0.0733392	-0.0733392	-0.0733392	1
SSC5D_rare_al1	-0.0568881	-0.0568881	-0.0568881	1
SSH2_rare_al1	-0.212155	-0.212155	-0.212155	1
SSH3_rare_al1	0.0387438	0.0387438	0.0387438	1
SSTR1_rare_al1	0.0110699	0.0110699	0.0110699	1
SSTR1_rare_al2	-0.0672719	-0.0893497	-0.0451941	2
SSTR4_rare_al1	-0.412879	-1.08806	-0.000609066	28
ST3GAL5_rare_al1	0.189102	0.0384173	0.362618	4
ST7L_rare_al1	0.143814	0.143814	0.143814	1
STAB1_rare_al1	0.163745	0.0898896	0.2376	2
STAB1_rare_al2	-0.602762	-0.602762	-0.602762	1
STARD9_rare_al2	-0.619393	-2.04366	-0.0415411	23
STAT4_rare_al1	0.140989	0.0965472	0.185431	2
STEAP4_rare_al1	0.268173	0.033949	0.599455	5
STIL_rare_al1	-0.0135778	-0.0135778	-0.0135778	1
STK3_rare_al1	-0.10236	-0.10236	-0.10236	1
STK36_rare_al1	0.27926	0.0150932	1.45603	51
STK39_rare_al2	-0.338913	-1.06049	-0.00956642	17
STRIP2_rare_al1	0.221889	0.221889	0.221889	1
STX11_rare_al1	-0.0214816	-0.0214816	-0.0214816	1
SULT1C2_rare_al1	0.219113	0.00844687	0.830524	27
SUMF2_rare_al1	-0.0949245	-0.189461	-0.015417	6
SUN1_rare_al1	-0.075402	-0.104441	-0.0567289	4
SUN2_rare_al1	-0.155006	-0.366769	-0.0132385	8
SUOX_rare_al1	0.165174	0.0111668	0.495535	8
SVEP1_rare_al2	-0.331864	-1.37546	-0.000151176	18
SVOPL_rare_al1	0.117478	0.0433949	0.196514	4
SYCP1_rare_al1	-0.316682	-0.592892	-0.040471	2
SYCP2_rare_al1	0.497	0.0502433	2.20232	45
SYN3_rare_al1	0.0619972	0.0619972	0.0619972	1
SYNE1_rare_al2	-0.324632	-0.64152	-0.00774448	2
SYNE2_rare_al2	-0.0595229	-0.0842306	-0.0348152	2
SYNGR2_rare_al1	0.192356	0.0101835	0.845745	40
SYNM_rare_al2	-0.354891	-0.797486	-0.0497419	3
SYNPO2L_rare_al1	-0.154365	-0.258284	-0.0504453	2
SYTL2_rare_al1	0.145533	0.00102532	0.735508	37
SYTL5_rare_al1	0.217886	0.0372208	0.467686	9
TACC2_rare_al2	0.106265	0.0084011	0.294944	8
TACR2_rare_al1	0.0326551	-0.0070553	0.0723656	2
TACR2_rare_al2	-0.0263287	-0.137656	0.0849985	2
TAF1C_rare_al1	0.0951096	0.0951096	0.0951096	1
TAF4_rare_al1	0.0517435	0.0517435	0.0517435	1
TAF5_rare_al1	-0.0441325	-0.0522061	-0.036059	2
TAF6_rare_al1	0.14612	0.0152744	0.322175	12
TAF7L_rare_al1	-0.123002	-0.123002	-0.123002	1
TAGAP_rare_al1	-0.246749	-0.246749	-0.246749	1
TANC1_rare_al1	0.0487771	0.00774734	0.0898068	2
TANGO2_rare_al1	-0.258547	-0.88028	-0.0796308	6
TAPBPL_rare_al1	0.11112	0.0831265	0.139113	2
TARBP1_rare_al1	-0.220368	-1.01182	-0.00916761	15
TARS2_rare_al1	-0.13944	-0.13944	-0.13944	1
TAS1R1_rare_al1	0.128635	0.0247945	0.283401	9
TASOR_rare_al1	0.175291	0.00904497	0.405777	17
TASOR2_rare_al2	-0.0795926	-0.182847	0.000761022	14
TATDN3_rare_al1	0.14909	0.14909	0.14909	1
TAX1BP1_rare_al1	0.00695236	0.00695236	0.00695236	1
TBATA_rare_al1	-0.0925377	-0.180818	-0.00425728	2
TBC1D10C_rare_al1	0.197454	0.0223272	0.666855	17
TBC1D2_rare_al1	-0.0816143	-0.205989	-0.0100616	8
TBC1D31_rare_al1	-0.189343	-0.457155	-0.0369944	9
TBC1D32_rare_al1	0.00870245	0.00870245	0.00870245	1
TBC1D7;TBC1D7-LOC100130357_rare_al1	-0.443084	-0.443084	-0.443084	1
TBC1D8B_rare_al1	0.0560661	0.0560661	0.0560661	1
TBC1D9B_rare_al1	0.153286	0.00563048	0.44988	11
TCEA3_rare_al1	0.0859816	0.0859816	0.0859816	1
TCERG1L_rare_al1	0.282724	0.0158782	1.27517	37
TCERG1L_rare_al2	-0.469026	-1.03189	-0.186903	3
TCF24_rare_al1	0.0958274	0.0958274	0.0958274	1
TCHH_rare_al1	-0.0552032	-0.0552032	-0.0552032	1
TCHH_rare_al2	-0.321083	-0.321083	-0.321083	1
TCN2_rare_al1	0.0306433	0.0306433	0.0306433	1
TCN2_rare_al2	-0.267734	-0.489982	-0.0454857	2
TCP11_rare_al2	0.273679	0.000561234	1.00464	15
TCTN3_rare_al1	-0.14083	-0.541762	-0.0118509	16
TCTN3_rare_al2	-0.141242	-0.563455	-0.00605151	15
TDRD5_rare_al1	0.245954	0.029586	0.638838	8
TDRD6_rare_al2	-0.0362946	-0.143853	0.0511839	3
TDRD9_rare_al1	-0.0671051	-0.162527	-0.00197721	9
TDRKH_rare_al2	0.0237686	0.0237686	0.0237686	1
TDRP_rare_al2	-0.283873	-0.283873	-0.283873	1
TECTA_rare_al1	-0.207172	-0.505578	-0.00144732	4
TEDC1_rare_al1	0.0848201	0.00221855	0.157558	6
TEDC2_rare_al1	-0.329984	-0.686233	-0.0179891	6
TEKT5_rare_al2	-0.155599	-0.359833	-0.00467239	9
TENM2_rare_al1	-0.31046	-0.31046	-0.31046	1
TENM3_rare_al1	-0.25443	-0.25443	-0.25443	1
TENM4_rare_al1	-0.272086	-0.847024	-0.00966098	15
TENM4_rare_al2	-0.265324	-0.81142	-0.0180041	18
TENT4B_rare_al1	-0.155699	-0.274014	-0.0167154	4
TENT5A_rare_al1	0.19834	0.0126467	0.541364	7
TEP1_rare_al1	-0.00682246	-0.113332	0.0996872	2
TEP1_rare_al2	0.0872543	0.000882957	0.252599	9
TESPA1_rare_al1	0.184222	0.00184949	0.740094	29
TEX37_rare_al1	0.0758036	0.00764171	0.184204	8
TEX38_rare_al1	-0.201386	-0.565116	-0.0240984	4
TFB2M_rare_al1	-0.0195519	-0.0195519	-0.0195519	1
TFF2_rare_al1	0.285028	0.0315248	0.698034	8
TG_rare_al2	0.810388	0.307344	1.82928	17
TGFB2_rare_al1	-0.183903	-0.183903	-0.183903	1
TGM4_rare_al2	-0.0104853	-0.0227117	0.00174116	2
TGM5_rare_al2	0.523178	0.208271	1.16079	14
TGS1_rare_al1	-0.105557	-0.352428	-0.029738	6
THADA_rare_al1	0.240467	0.00380813	0.59036	47
THAP11_rare_al1	0.039483	0.00789057	0.0954167	3
THAP3_rare_al1	-0.413102	-1.55451	-0.0263315	21
THBD_rare_al1	0.0274245	0.0274245	0.0274245	1
THNSL1_rare_al2	0.268679	0.0315906	0.807671	24
THOC5_rare_al1	-0.324489	-0.725336	-0.0371599	10
THSD1_rare_al1	0.213991	0.000996671	0.635772	24
THSD1_rare_al2	0.170917	0.00467065	0.645156	39
THSD4_rare_al1	0.356789	0.0176748	1.24343	32
THSD7A_rare_al1	0.214171	0.0012433	1.10224	68
THSD7A_rare_al2	0.641758	0.0398674	1.8034	12
TIAF1_rare_al1	-0.19524	-0.28282	-0.106034	4
TIAM2_rare_al2	-0.135263	-0.212369	-0.0422804	3
TIGD6_rare_al1	-0.14157	-0.224564	-0.0954215	4
TIMELESS_rare_al1	-0.257282	-1.22662	-0.0176471	34
TIMM50_rare_al1	0.0294316	0.0294316	0.0294316	1
TJAP1_rare_al1	-0.0100513	-0.0134103	-0.0066924	2
TKT_rare_al1	0.15402	0.0820863	0.225953	2
TKT_rare_al2	0.0581786	0.00231921	0.130526	7
TLR1_rare_al1	-0.10539	-0.488119	-0.0152928	10
TLR5_rare_al1	0.126318	0.00306436	0.297906	3
TLR5_rare_al2	0.304142	0.209077	0.399206	2
TLR6_rare_al2	-0.526946	-1.24552	-0.0949974	17
TM4SF19_rare_al1	-0.132861	-0.185221	-0.0724941	3
TM4SF20_rare_al1	-0.370042	-1.66763	-0.00831431	9
TM9SF4_rare_al1	0.042296	0.042296	0.042296	1
TMC3_rare_al1	0.130322	0.013003	0.478494	7
TMC8_rare_al1	0.0647152	0.0647152	0.0647152	1
TMED3_rare_al1	-0.17025	-0.292648	-0.0882809	3
TMEM114_rare_al1	0.189763	0.00859393	0.433479	5
TMEM131L_rare_al1	0.0786923	0.0354342	0.226327	8
TMEM132A_rare_al2	0.452774	0.00824625	1.62248	32
TMEM132C_rare_al1	0.115881	0.0290612	0.31496	5
TMEM132D_rare_al1	0.00230166	0.00230166	0.00230166	1
TMEM132D_rare_al2	-0.270572	-0.270572	-0.270572	1
TMEM145_rare_al1	0.0376584	0.0196098	0.0530667	3
TMEM151A_rare_al1	0.240177	0.0469929	0.641241	4
TMEM232_rare_al1	-0.277679	-0.3434	-0.21125	3
TMEM232_rare_al2	0.131163	0.131163	0.131163	1
TMEM245_rare_al1	-0.421791	-2.10155	-0.0223524	22
TMEM247_rare_al1	-0.0515706	-0.0832672	-0.0182348	3
TMEM247_rare_al2	-0.393547	-0.589917	-0.19725	4
TMEM273_rare_al1	0.0451947	0.0451947	0.0451947	1
TMEM38B_rare_al1	0.0122823	0.0122823	0.0122823	1
TMEM53_rare_al1	0.268447	0.0247492	0.639202	6
TMEM61_rare_al1	-0.336088	-1.19358	-0.0300236	17
TMEM80_rare_al1	0.26686	0.00498948	1.10358	23
TMEM82_rare_al1	-0.3055	-0.810636	-0.0396427	8
TMEM82_rare_al2	-0.194166	-0.601082	-0.00565763	31
TMEM8A_rare_al1	-0.190787	-0.289805	-0.0538314	5
TMF1_rare_al1	-0.160377	-0.637042	-0.0278257	9
TMPRSS13_rare_al2	-0.466575	-0.466575	-0.466575	1
TMPRSS15_rare_al2	-0.395436	-0.395436	-0.395436	1
TMPRSS4_rare_al1	0.108601	0.0147352	0.202467	2
TMPRSS7_rare_al1	-0.207331	-0.739487	-0.00541941	19
TMPRSS9_rare_al1	0.562826	0.562826	0.562826	1
TNC_rare_al1	-0.0952902	-0.340002	-0.00298811	10
TNC_rare_al2	-0.507616	-1.79431	-0.0804355	6
TNFAIP2_rare_al1	-0.0574012	-0.0574012	-0.0574012	1
TNFRSF11A_rare_al1	0.158473	0.158473	0.158473	1
TNFRSF13B_rare_al1	0.231412	0.00224038	0.46245	15
TNFRSF21_rare_al1	-0.0309274	-0.0309274	-0.0309274	1
TNFRSF9_rare_al1	0.343996	0.0056173	1.02362	40
TNK1_rare_al1	-0.145597	-0.342566	-0.0307473	4
TNK2_rare_al1	-0.247724	-1.28432	-0.00785348	26
TNKS1BP1_rare_al1	-0.174478	-0.703369	-0.0239531	27
TNRC6A_rare_al1	0.19895	0.0570477	0.479419	6
TNS1_rare_al2	-0.258359	-0.506773	-0.00994438	2
TNS2_rare_al1	-0.182778	-0.182778	-0.182778	1
TNS3_rare_al1	0.147238	0.140203	0.154273	2
TNS4_rare_al1	-0.339999	-0.339999	-0.339999	1
TOGARAM2_rare_al1	-0.158924	-0.600408	-0.041812	11
TOP3A_rare_al1	0.391938	0.0060279	1.95525	52
TOP3A_rare_al2	0.264921	0.00989106	0.747493	62
TOPAZ1_rare_al1	-0.274175	-0.704933	-0.00861565	16
TOPAZ1_rare_al2	-0.265471	-0.352206	-0.171452	4
TOX3_rare_al1	0.185692	0.00534956	0.836105	10
TOX3_rare_al2	0.115411	0.000788957	0.301799	6
TP53AIP1_rare_al1	-0.282509	-0.282509	-0.282509	1
TPCN2_rare_al2	-0.432976	-0.432976	-0.432976	1
TPPP2_rare_al1	-0.456998	-0.900252	-0.148636	5
TPR_rare_al1	-0.175911	-0.550505	-0.00121423	10
TPRN_rare_al1	0.286912	0.0613168	0.512506	2
TPRX1_rare_al1	-0.233031	-0.233031	-0.233031	1
TPSG1_rare_al1	-0.124194	-0.354855	-0.0365238	6
TRAF3IP1_rare_al1	0.166029	0.00795753	0.82574	17
TRAP1_rare_al1	0.148252	0.00185293	0.921927	38
TRAPPC8_rare_al1	-0.120037	-0.178618	-0.0614553	2
TRAPPC8_rare_al2	-0.452139	-1.46301	-0.00390348	26
TRIM22_rare_al1	0.145953	0.145953	0.145953	1
TRIM38_rare_al1	0.220536	0.00671507	0.873676	11
TRIM42_rare_al1	-0.128601	-0.170553	-0.0866495	2
TRIM42_rare_al2	-1.25169	-1.25169	-1.25169	1
TRIM48_rare_al2	-0.00153943	-0.00153943	-0.00153943	1
TRIM59_rare_al1	-0.221469	-0.221469	-0.221469	1
TRIM65_rare_al1	-0.204389	-0.525853	-0.0147253	13
TRIM66_rare_al1	-0.0530225	-0.139069	-0.00859	6
TRIM7_rare_al1	0.0402934	0.0402934	0.0402934	1
TRIOBP_rare_al2	-0.251268	-0.424341	-0.115277	4
TRIP11_rare_al1	0.31565	0.00563612	1.17321	26
TRIP11_rare_al2	0.252658	0.102625	0.543361	4
TRMT44_rare_al1	0.0895218	0.00483054	0.199019	11
TRMT44_rare_al2	0.599749	0.599749	0.599749	1
TRPM2_rare_al1	0.0290903	0.0290903	0.0290903	1
TRPM2_rare_al2	0.553969	0.0213385	2.33509	36
TRPV3_rare_al1	0.162752	0.0752189	0.250285	2
TRUB2_rare_al1	-0.0350653	-0.0350653	-0.0350653	1
TSC22D2_rare_al1	-0.249604	-0.249604	-0.249604	1
TSHZ1_rare_al2	0.221807	0.0245772	0.761819	11
TSNARE1_rare_al1	-0.00122964	-0.00122964	-0.00122964	1
TSPOAP1_rare_al2	-0.283224	-0.283224	-0.283224	1
TSPYL2_rare_al1	-0.103874	-0.266568	-0.00139591	6
TSPYL4_rare_al1	-0.098004	-0.098004	-0.098004	1
TSPYL5_rare_al1	-0.11274	-0.162413	-0.0660672	4
TSSC4_rare_al1	-0.0100246	-0.0100246	-0.0100246	1
TSSK1B_rare_al1	-0.168563	-0.46454	-0.0212884	6
TTBK1_rare_al1	0.216557	0.00558108	0.923671	48
TTC16_rare_al1	0.0575954	0.0575954	0.0575954	1
TTC26_rare_al2	-0.0560554	-0.0560554	-0.0560554	1
TTC3_rare_al2	0.0407876	0.00361846	0.0924001	4
TTC30B_rare_al1	0.186712	0.00717364	0.336298	6
TTC31_rare_al1	-0.0507115	-0.0507115	-0.0507115	1
TTC31_rare_al2	0.0712674	0.00129892	0.123582	7
TTC37_rare_al1	0.106396	0.0364348	0.176358	2
TTC38_rare_al1	0.129115	0.129115	0.129115	1
TTC38_rare_al2	-1.12946	-1.84551	-0.413419	2
TTC6_rare_al1	0.21496	0.0106923	0.773054	13
TTC6_rare_al2	0.572744	0.159083	0.986405	2
TTC7A_rare_al2	0.314868	0.00339177	0.765238	12
TTI1_rare_al1	0.0133281	0.0133281	0.0133281	1
TTI1_rare_al2	-0.217167	-0.217167	-0.217167	1
TUBA3E_rare_al1	0.240084	0.00836469	0.640864	10
TUBB1_rare_al1	0.158338	0.158338	0.158338	1
TUBGCP2_rare_al1	0.0856443	0.0493532	0.120309	3
TUBGCP6_rare_al1	0.1349	0.0992576	0.170543	2
TULP4_rare_al1	0.125425	0.125425	0.125425	1
TUSC1_rare_al1	0.253055	0.0352008	0.56672	6
TUSC1_rare_al2	0.27283	0.0142635	0.987089	22
TUSC3_rare_al1	-0.33115	-0.33115	-0.33115	1
TXK_rare_al1	0.00583651	0.00583651	0.00583651	1
TXNDC11_rare_al2	0.308036	0.252146	0.363926	2
TXNDC2_rare_al1	-0.465251	-0.478035	-0.452468	2
TXNDC5_rare_al2	0.25121	0.0412341	0.461186	2
TXNDC9_rare_al1	0.105634	0.0226381	0.197692	3
TYK2_rare_al1	-0.0727452	-0.0727452	-0.0727452	1
TYROBP_rare_al1	0.744848	0.744848	0.744848	1
UACA_rare_al1	-0.129631	-0.2596	-0.0208334	8
UBA6_rare_al1	-0.132375	-0.213721	-0.0430387	4
UBE3D_rare_al1	0.142666	0.0173174	0.361866	5
UBQLN1_rare_al1	-0.022251	-0.022251	-0.022251	1
UBQLN3_rare_al1	-0.169646	-0.169646	-0.169646	1
UBR1_rare_al1	-0.0470437	-0.0470437	-0.0470437	1
UBXN11_rare_al1	0.24682	0.0198156	1.21204	16
UBXN11_rare_al2	0.271839	0.0712094	0.510837	4
UBXN8_rare_al1	-0.100845	-0.100845	-0.100845	1
UGGT1_rare_al1	0.274206	0.076839	0.647332	7
UGGT2_rare_al1	0.108221	0.00581164	0.238817	5
UGT1A10_rare_al1	-0.128338	-0.141828	-0.114849	2
UGT2B17_rare_al1	-0.172945	-0.502597	-0.0262876	8
UGT2B28_rare_al2	0.444366	0.428144	0.460587	2
ULK1_rare_al1	-0.13987	-0.552685	-0.00223806	21
ULK4_rare_al2	-0.193916	-1.11348	0.388063	8
UMODL1_rare_al1	-0.119014	-0.228067	-0.0624408	3
UMODL1_rare_al2	0.203994	0.0835902	0.324398	2
UNC45B_rare_al1	0.147777	0.147777	0.147777	1
UNC5B_rare_al1	-0.17514	-0.401957	-0.00708851	5
UNC5B_rare_al2	-0.322715	-0.80683	-0.0769453	20
UNC5C_rare_al2	-0.600544	-0.863655	-0.337434	2
UNC93B1_rare_al2	0.105818	0.0397463	0.175933	5
UNKL_rare_al1	0.0619551	0.00994051	0.13493	3
UPK1A_rare_al1	0.124768	0.086862	0.162675	2
UPK1B_rare_al1	0.606099	0.0804101	2.6389	22
UPK2_rare_al1	-0.0986399	-0.0986399	-0.0986399	1
UPP2_rare_al1	-0.0612976	-0.0612976	-0.0612976	1
USH2A_rare_al2	-0.0905984	-0.126775	-0.00419852	4
USP17L1;USP17L3_rare_al1	0.299958	0.013702	0.770191	22
USP19_rare_al1	-0.076526	-0.107393	-0.0219035	7
USP24_rare_al1	0.302429	0.302429	0.302429	1
USP28_rare_al1	-0.0612952	-0.179653	-0.0121753	7
USP35_rare_al1	0.309322	0.0564715	0.757747	3
USP36_rare_al1	0.218479	0.0761853	0.457426	3
USP37_rare_al1	0.0954561	0.0249294	0.165983	2
USP4_rare_al1	0.322354	0.0758301	1.08427	7
USP42_rare_al2	-0.529073	-0.529073	-0.529073	1
USP43_rare_al1	-0.257883	-0.832277	-0.00680163	6
USP44_rare_al1	0.127108	0.0717726	0.197439	4
USP9Y_rare_al2	-0.136234	-0.222571	-0.0379514	3
UST_rare_al1	-0.225048	-0.372107	-0.0779899	2
UTP20_rare_al1	0.0408954	0.00749961	0.0742913	2
UTP6_rare_al1	-0.217397	-0.508597	-0.0405203	8
UTRN_rare_al1	-0.0355267	-0.0355267	-0.0355267	1
UVRAG_rare_al1	-0.262061	-0.262061	-0.262061	1
UVSSA_rare_al1	0.248062	0.0439495	0.470426	7
VAPB_rare_al1	0.28759	0.0311115	0.715762	6
VCAN_rare_al1	0.208818	0.00325107	0.68971	13
VCAN_rare_al2	-0.0274332	-0.0349268	-0.0199396	2
VEZF1_rare_al1	-0.167296	-0.376705	-0.0592	5
VIT_rare_al2	0.298382	0.0506743	0.720917	9
VLDLR_rare_al1	0.120266	0.0320291	0.208502	2
VMAC_rare_al1	0.399955	0.294549	0.50536	2
VNN1_rare_al1	0.165156	0.00402421	0.474291	15
VPS13A_rare_al2	-0.497088	-1.79004	-0.0233111	25
VPS13C_rare_al2	0.156882	0.029071	0.284694	2
VPS16_rare_al1	-0.265626	-1.26112	-0.000104134	17
VPS41_rare_al1	-0.19977	-0.75556	-0.00348874	8
VPS8_rare_al1	-0.0905456	-0.384036	-0.00915733	11
VRTN_rare_al1	-0.0613739	-0.0613739	-0.0613739	1
VSIG10_rare_al1	-0.0211905	-0.0211905	-0.0211905	1
VSIG10L_rare_al2	0.394025	0.0130833	0.70937	5
VSIG4_rare_al1	-0.00940902	-0.00940902	-0.00940902	1
VSX1_rare_al1	-0.101181	-0.101181	-0.101181	1
VTI1B_rare_al1	-0.144899	-0.303274	-0.00804751	6
VWA1_rare_al2	0.782216	0.0695345	1.46911	8
VWA2_rare_al1	0.183395	0.00221338	0.541457	27
VWA5B1_rare_al1	-0.0446533	-0.405357	0.0664336	6
VWDE_rare_al1	0.0872527	0.0872527	0.0872527	1
WASHC1_rare_al2	0.92122	0.0178057	2.7651	7
WASHC4_rare_al1	0.363785	0.161863	0.777365	14
WDFY4_rare_al1	-0.273252	-1.37536	-0.00313887	9
WDHD1_rare_al1	0.119365	0.116775	0.121955	2
WDR17_rare_al1	-0.0726892	-0.0726892	-0.0726892	1
WDR19_rare_al1	0.424158	0.112878	0.874024	4
WDR27_rare_al1	-0.0243714	-0.0243714	-0.0243714	1
WDR27_rare_al2	0.107406	0.06314	0.138786	6
WDR31_rare_al1	-0.0114765	-0.0114765	-0.0114765	1
WDR34_rare_al1	0.299301	0.0420414	0.556562	2
WDR41_rare_al1	-0.100153	-0.325904	-0.00821752	4
WDR49_rare_al1	-0.0437785	-0.0437785	-0.0437785	1
WDR6_rare_al1	-0.19191	-0.19191	-0.19191	1
WDR63_rare_al1	0.0761322	0.000302332	0.151192	10
WDR66_rare_al2	-8.02147e-06	-8.02147e-06	-8.02147e-06	1
WDR83_rare_al1	0.0297626	0.0297626	0.0297626	1
WDR90_rare_al1	0.16474	0.0138381	0.771519	11
WDR97_rare_al2	-0.550836	-2.07309	-0.0271747	56
WEE1_rare_al1	-0.222066	-0.458529	-0.0377162	4
WFDC5_rare_al1	0.444977	0.156215	1.01197	4
WNK4_rare_al2	0.538234	0.15403	0.922437	2
WRN_rare_al2	-0.115886	-0.306562	-0.00807013	3
WSB2_rare_al1	-0.150556	-0.412211	-0.00267288	20
XDH_rare_al1	0.251356	0.0139555	0.680404	5
XIRP1_rare_al1	-0.217711	-0.81851	-0.0273129	19
XIRP1_rare_al2	1.1475	0.611652	1.46013	3
XIRP2_rare_al2	0.216793	0.00355321	0.563566	16
XKR5_rare_al1	0.0247766	0.000205894	0.0493472	2
XRN2_rare_al1	-0.140839	-0.440261	-0.00468089	10
YJU2_rare_al1	0.304972	0.00284839	1.15626	20
YLPM1_rare_al1	-0.119091	-0.237195	-0.0370056	6
ZAN_rare_al2	0.173501	0.00144004	0.573825	12
ZBBX_rare_al1	-0.171259	-0.352428	-0.0482671	3
ZBED4_rare_al1	-0.0959156	-0.30703	-0.00450254	11
ZBED5_rare_al1	-0.0810831	-0.0810831	-0.0810831	1
ZBED6CL_rare_al2	-0.0996698	-0.205439	-0.0359974	4
ZBP1_rare_al1	0.10978	0.0224431	0.231903	8
ZBTB20_rare_al1	-0.255704	-0.255704	-0.255704	1
ZBTB21_rare_al1	-0.108942	-0.108942	-0.108942	1
ZBTB37_rare_al1	-0.390458	-1.1306	-0.0516912	14
ZBTB38_rare_al1	0.188533	0.0259449	0.331973	18
ZBTB49_rare_al2	0.28099	0.28099	0.28099	1
ZBTB7C_rare_al1	-0.237831	-0.237831	-0.237831	1
ZC2HC1C_rare_al1	0.0864242	0.0620875	0.110761	2
ZC3H13_rare_al1	-0.127672	-0.397697	-0.00803522	5
ZC3H18_rare_al1	0.283661	0.0102988	1.0804	53
ZC3H3_rare_al1	0.234599	0.0120227	0.589172	26
ZC3H7B_rare_al1	-0.326243	-0.888865	-0.0916462	8
ZCWPW1_rare_al1	0.170256	0.170256	0.170256	1
ZDHHC8_rare_al1	0.0599878	0.0373805	0.0825952	2
ZEB1_rare_al1	-0.14034	-0.202091	-0.00860744	4
ZFHX3_rare_al2	0.52462	0.00106337	1.75671	59
ZFP69B_rare_al1	-0.0508917	-0.104348	-0.00604552	7
ZFR2_rare_al1	-0.38602	-0.737914	-0.0151634	3
ZGRF1_rare_al1	-0.070064	-0.191929	-0.000437122	8
ZGRF1_rare_al2	-0.158975	-0.477178	-0.0431091	11
ZIC4_rare_al1	-0.0224041	-0.025629	-0.0191792	2
ZIC5_rare_al1	-0.527711	-2.35473	-0.00820781	70
ZIC5_rare_al2	-0.447689	-1.28811	-0.00960118	66
ZMYM1_rare_al1	0.651049	0.651049	0.651049	1
ZMYND10_rare_al1	-0.237281	-0.373166	-0.101395	2
ZMYND12_rare_al1	-0.301872	-0.712952	-0.0389579	3
ZNF101_rare_al1	-0.00814953	-0.00840674	-0.00789233	2
ZNF107_rare_al1	-0.147484	-0.147484	-0.147484	1
ZNF133_rare_al1	-0.210628	-0.673251	-0.00853825	16
ZNF141_rare_al1	0.277054	0.0193647	0.641311	7
ZNF155_rare_al1	0.031385	0.0087658	0.0660883	7
ZNF205_rare_al1	0.0296026	0.0296026	0.0296026	1
ZNF211_rare_al1	0.129563	0.0643904	0.257873	3
ZNF217_rare_al1	0.280893	0.0699765	0.788195	7
ZNF217_rare_al2	0.51434	0.0213659	1.69869	8
ZNF221_rare_al1	0.117899	0.0014886	0.519161	12
ZNF223_rare_al1	-0.165855	-0.168866	-0.162843	2
ZNF223_rare_al2	0.368495	0.208279	0.498205	3
ZNF225_rare_al1	-0.453433	-0.589866	-0.317	2
ZNF226_rare_al1	-0.326539	-1.4842	-0.0118798	12
ZNF226_rare_al2	-0.1439	-0.330656	-0.0238864	11
ZNF234_rare_al1	-0.19406	-0.206651	-0.181468	2
ZNF253_rare_al1	-0.164915	-0.164915	-0.164915	1
ZNF257_rare_al1	-0.124539	-0.241606	-0.00747139	2
ZNF266_rare_al1	-0.679955	-0.679955	-0.679955	1
ZNF276_rare_al1	-0.00912743	-0.00912743	-0.00912743	1
ZNF28_rare_al1	0.0165542	0.0165542	0.0165542	1
ZNF282_rare_al1	0.240832	0.0337302	0.545356	16
ZNF302_rare_al2	0.171422	0.171422	0.171422	1
ZNF337_rare_al1	-0.084313	-0.262902	-0.0053192	14
ZNF33B_rare_al1	0.12368	0.0121749	0.55412	11
ZNF343_rare_al1	-0.00161714	-0.00161714	-0.00161714	1
ZNF350_rare_al1	0.52186	0.52186	0.52186	1
ZNF367_rare_al1	-0.148704	-0.148704	-0.148704	1
ZNF407_rare_al1	-0.0758969	-0.297797	-0.00975059	7
ZNF425_rare_al1	-0.0354417	-0.0450013	-0.0258822	2
ZNF43_rare_al1	0.215891	0.00153862	0.956647	16
ZNF44_rare_al1	0.37525	0.00469865	1.38111	35
ZNF44_rare_al2	0.660835	0.058428	1.70782	52
ZNF440_rare_al1	0.0744935	-0.155353	0.250512	16
ZNF467_rare_al1	0.115355	0.115355	0.115355	1
ZNF469_rare_al2	-0.110064	-0.274914	0.0268398	8
ZNF497_rare_al1	-0.366135	-0.989598	-0.0253406	8
ZNF502_rare_al1	-0.163816	-0.442472	-0.0050596	12
ZNF502_rare_al2	-0.255975	-0.6523	-0.0065944	35
ZNF506_rare_al1	-0.0293658	-0.0293658	-0.0293658	1
ZNF510_rare_al1	-0.156871	-0.621137	-0.00206039	31
ZNF517_rare_al1	0.224626	0.0906601	0.402305	4
ZNF525_rare_al1	0.231275	0.231275	0.231275	1
ZNF532_rare_al1	0.193634	0.193634	0.193634	1
ZNF543_rare_al1	0.195777	0.0300596	0.567676	21
ZNF544_rare_al1	-0.292403	-1.15821	-0.0325371	25
ZNF556_rare_al2	0.322937	0.322937	0.322937	1
ZNF567_rare_al1	0.310273	0.0625764	0.850142	9
ZNF568_rare_al2	0.183957	0.00533817	0.538874	7
ZNF572_rare_al1	-0.0682094	-0.0682094	-0.0682094	1
ZNF577_rare_al2	0.318764	0.0154912	1.10932	8
ZNF578_rare_al1	-0.280766	-0.640504	-0.144238	6
ZNF594_rare_al1	0.0385191	0.00630042	0.0991466	3
ZNF596_rare_al1	-0.286928	-0.673739	-0.0910618	5
ZNF598_rare_al2	0.260269	0.0389658	0.518286	29
ZNF599_rare_al1	-0.0552761	-0.0887995	-0.0126086	3
ZNF616_rare_al1	-0.0806311	-0.111597	-0.0250652	3
ZNF619_rare_al1	-0.203769	-0.515047	-0.0206588	3
ZNF626_rare_al2	-0.144568	-0.980398	0.316787	4
ZNF644_rare_al1	0.111146	0.0121127	0.354777	6
ZNF646_rare_al1	-0.165273	-0.165273	-0.165273	1
ZNF655_rare_al1	0.0852986	0.00802115	0.202616	4
ZNF675_rare_al1	-0.23787	-0.47684	-0.0880078	7
ZNF679_rare_al1	-0.0867669	-0.150175	-0.0233591	2
ZNF703_rare_al1	0.259568	0.0188602	0.526362	9
ZNF708_rare_al1	0.118624	0.0153408	0.221907	2
ZNF721_rare_al1	0.129984	0.129984	0.129984	1
ZNF736_rare_al2	-0.225483	-0.450879	-8.75957e-05	2
ZNF747_rare_al1	-0.311535	-0.701779	-0.0313705	5
ZNF77_rare_al1	0.0601218	0.00254456	0.138677	5
ZNF771_rare_al1	0.874185	0.0796033	1.52828	3
ZNF772_rare_al1	-0.256333	-0.256333	-0.256333	1
ZNF784_rare_al1	0.191919	0.191919	0.191919	1
ZNF789_rare_al1	0.134389	0.134389	0.134389	1
ZNF8_rare_al1	-0.101872	-0.101872	-0.101872	1
ZNF816_rare_al1	0.406464	0.0122754	0.987935	8
ZNF816_rare_al2	0.0417368	0.0417368	0.0417368	1
ZNF831_rare_al1	-0.201323	-0.361438	-0.0439205	4
ZNF836_rare_al2	0.523353	0.133376	1.17557	8
ZNF839_rare_al1	0.183508	0.0615932	0.425094	3
ZNF839_rare_al2	0.276883	0.0581588	0.480601	5
ZNF846_rare_al1	-0.086457	-0.086457	-0.086457	1
ZNF93_rare_al1	0.475371	0.475371	0.475371	1
ZNF99_rare_al1	-0.0181992	-0.0181992	-0.0181992	1
ZNFX1_rare_al1	0.13333	0.0190206	0.289705	12
ZP3_rare_al1	0.181285	0.181285	0.181285	1
ZRANB3_rare_al2	0.236232	0.0274023	0.517538	5
ZSCAN10_rare_al2	0.447649	0.0482691	0.958184	10
ZSCAN26_rare_al1	0.180483	0.00579246	0.577083	44
ZSWIM2_rare_al1	0.382459	0.267971	0.576615	3
ZSWIM5_rare_al1	-0.184746	-0.427814	-0.00897751	12
ZXDC_rare_al2	0.16908	0.0937771	0.244383	2
ZYG11A_rare_al1	0.138099	0.00289988	0.445685	25
ZYG11A_rare_al2	0.176112	0.176112	0.176112	1
ZZEF1_rare_al1	0.316207	0.0936108	0.680877	9
Note: rare_al1 = variant was present in at least one allele; rare_al2 = variant was present in at least two alleles. Mean = average of LASSO Logistic Regression coefficients among the multiple feature selection iterations; Min = minimum LASSO Logistic Regression coefficient among the multiple feature selection iterations; Max = maximum LASSO Logistic Regression coefficient among the multiple feature selection iterations; Count = count of times the feature has been selected among the multiple feature selection iterations
