## Supplementary Table 4b for "Common, low-frequency, rare, and ultra-rare coding variants contribute to COVID-19 severity"

### Sheet: Foglio1
Supplementary Table 4b. Rare features extracted in females
gene	mean	min	max	count
A3GALT2_rare_al2	-0.355745	-0.355745	-0.355745	1
AADACL3_rare_al1	-0.0588466	-0.0895818	-0.0281114	2
AADACL4_rare_al1	-0.289341	-0.689216	-0.0107755	16
AARS_rare_al1	0.0329175	0.00834769	0.0638917	4
AARS2_rare_al2	-0.16667	-0.16667	-0.16667	1
AATK_rare_al1	0.141785	0.0295084	0.238501	8
ABCA13_rare_al2	0.432812	-0.0291689	1.39926	58
ABCA3_rare_al1	0.0675971	0.00793089	0.122944	5
ABCA4_rare_al2	-0.840701	-0.840701	-0.840701	1
ABCA8_rare_al2	-0.128107	-0.128107	-0.128107	1
ABCA9_rare_al2	0.292808	0.00538731	0.887022	18
ABCB1_rare_al1	0.423475	0.423475	0.423475	1
ABCB5_rare_al1	-0.0729138	-0.0729138	-0.0729138	1
ABCB5_rare_al2	0.54158	0.0249834	2.23207	24
ABCB6_rare_al1	0.0867867	0.0511621	0.121165	4
ABCC12_rare_al1	-0.189013	-0.199812	-0.178213	2
ABCC2_rare_al1	-0.197592	-0.305943	-0.00357893	4
ABCC3_rare_al1	-0.0495519	-0.0779761	-0.0211277	2
ABCC4_rare_al1	0.0387655	0.020036	0.0758346	4
ABCG2_rare_al1	-0.132669	-0.213349	-0.0166776	4
ABHD14A-ACY1;ACY1_rare_al1	-0.17622	-0.17622	-0.17622	1
ABHD15_rare_al1	0.172497	0.0195593	0.362489	20
ABI3BP_rare_al1	-0.144381	-0.242992	-0.0298561	5
ABI3BP_rare_al2	-0.399236	-1.54053	-0.00663157	41
ABLIM1_rare_al2	0.306357	0.13173	0.480984	2
ABLIM3_rare_al1	0.178583	0.0126565	0.75193	26
ABO_rare_al1	-0.190418	-0.580037	-0.0185532	27
ABO_rare_al2	0.266825	0.0538006	0.456349	4
ACAN_rare_al1	0.0499929	0.0301051	0.0687528	4
ACE_rare_al1	0.00798231	0.00798231	0.00798231	1
ACE2_rare_al1	0.0700166	0.0700166	0.0700166	1
ACER1_rare_al1	-0.212404	-0.436612	-0.00227648	7
ACOX3_rare_al1	0.17684	0.0343405	0.425582	6
ACOX3_rare_al2	0.039539	-0.409985	0.546417	29
ACOXL_rare_al1	0.237974	0.141041	0.334908	2
ACSM2A_rare_al1	0.122207	0.00439849	0.302357	3
ACSM3_rare_al1	-0.338323	-0.88498	-0.00464436	29
ACSS3_rare_al1	0.050608	0.050608	0.050608	1
ACTN3_rare_al1	0.227939	0.0367771	0.698741	7
ADAM11_rare_al1	0.441992	0.00609857	1.11333	12
ADAM15_rare_al1	-0.0379206	-0.0379206	-0.0379206	1
ADAM17_rare_al1	0.33524	0.0445832	0.81612	11
ADAM19_rare_al1	0.0845473	0.00333627	0.19905	6
ADAM33_rare_al1	-0.190196	-0.190196	-0.190196	1
ADAMTS1_rare_al1	0.0778944	0.066516	0.0892728	2
ADAMTS15_rare_al1	0.166519	0.00936314	0.30816	4
ADAMTS16_rare_al1	-0.110902	-0.358966	-0.0138963	10
ADAMTS2_rare_al2	0.949674	0.226491	2.55041	85
ADAMTS3_rare_al1	-0.347931	-0.347931	-0.347931	1
ADAMTS4_rare_al1	0.0314487	0.00535873	0.0929888	7
ADAMTS7_rare_al2	0.466949	0.0172336	1.73987	33
ADAMTS8_rare_al1	-0.103556	-0.140042	-0.0626818	3
ADAMTS9_rare_al1	-0.176699	-0.329231	-0.0241666	2
ADAMTSL1_rare_al1	0.139678	0.139678	0.139678	1
ADAMTSL5_rare_al1	0.128113	0.0141327	0.386265	10
ADAR_rare_al1	0.0991336	0.0356329	0.166176	3
ADARB2_rare_al2	-0.0873385	-0.0873385	-0.0873385	1
ADCY4_rare_al1	0.0422587	0.0422587	0.0422587	1
ADGRA2_rare_al1	-0.167718	-0.669914	-0.004837	23
ADGRF1_rare_al2	0.095267	0.000393353	0.336369	15
ADGRG4_rare_al1	-0.102228	-0.20811	-0.0184108	9
ADGRG6_rare_al1	0.162766	0.0189388	0.308603	14
ADGRL2_rare_al1	-0.0390102	-0.0657014	-0.0123189	2
ADGRV1_rare_al2	0.0381711	0.0381711	0.0381711	1
ADH1B_rare_al1	-0.305958	-0.977573	-0.00609962	32
ADHFE1_rare_al1	-0.0781996	-0.100923	-0.0554765	2
ADRA1A_rare_al1	0.158581	0.00374791	0.529266	14
ADRA2A_rare_al2	0.490858	0.490858	0.490858	1
ADRB1_rare_al2	0.297586	0.297586	0.297586	1
AEBP1_rare_al1	0.0885994	0.00261262	0.3404	11
AEN_rare_al1	-0.0655468	-0.0655468	-0.0655468	1
AEN_rare_al2	0.399623	0.0158579	1.34383	13
AFAP1L2_rare_al1	-0.272688	-0.973929	-0.0032469	26
AFMID_rare_al1	0.552284	0.552284	0.552284	1
AFTPH_rare_al1	0.0842351	0.000765857	0.422195	15
AGAP3_rare_al1	0.345208	0.0244626	0.552334	7
AGAP3_rare_al2	0.332032	0.00501663	1.33756	59
AGBL3_rare_al2	0.976642	0.00720728	2.94856	4
AGPAT2_rare_al1	0.0604206	0.0212228	0.0996184	2
AGRN_rare_al2	0.0404955	0.0202941	0.081731	5
AGTPBP1_rare_al1	-0.276056	-0.706717	-0.00702358	8
AGTR1_rare_al1	0.185686	0.0674449	0.388815	4
AHDC1_rare_al1	-0.178155	-0.195015	-0.161295	2
AHI1_rare_al1	-0.0861461	-0.261346	-0.0181324	9
AHI1_rare_al2	-0.532569	-0.532569	-0.532569	1
AHNAK_rare_al1	0.106829	0.00428712	0.221777	12
AHNAK_rare_al2	-0.431129	-0.431129	-0.431129	1
AHNAK2_rare_al2	-0.700492	-1.27118	-0.457438	12
AHR_rare_al2	0.251171	0.0021932	1.37369	30
AIPL1_rare_al1	0.180808	0.00273505	0.442006	16
AK9_rare_al2	0.206303	0.000589359	0.881682	26
AKAP11_rare_al2	-0.337538	-0.691477	-0.0340969	4
AKAP12_rare_al1	0.00422792	0.00422792	0.00422792	1
AKAP17A_rare_al1	0.163275	0.000252881	0.77338	34
AKAP17A_rare_al2	-0.0113814	-0.0162251	-0.00653763	2
AKAP3_rare_al1	0.0649648	0.0649648	0.0649648	1
AKAP8_rare_al1	0.115072	0.00569426	0.336347	16
AKNAD1_rare_al2	-0.176538	-0.434428	0.00840403	23
AKR1A1_rare_al1	0.348232	0.0677424	0.820214	4
ALDH3A1_rare_al1	-0.227573	-0.810992	-0.00136499	53
ALG13_rare_al1	-0.206771	-0.702383	-0.00517645	59
ALG1L2_rare_al1	0.267776	0.00922755	0.67242	3
ALKBH2_rare_al1	-0.00654622	-0.00654622	-0.00654622	1
ALOX15_rare_al1	0.0947388	0.0247404	0.189793	5
ALOX15_rare_al2	-0.224415	-0.49307	-0.0183033	5
ALOX15B_rare_al1	0.0776553	0.0776553	0.0776553	1
ALOXE3_rare_al1	0.0824239	0.00665405	0.158194	2
AMN_rare_al1	-0.0443518	-0.0736311	-0.0150725	2
ANGPT1_rare_al1	-0.690734	-0.690734	-0.690734	1
ANGPTL5_rare_al1	0.421964	0.0132094	0.963925	28
ANKAR_rare_al1	0.139316	0.139316	0.139316	1
ANKDD1B_rare_al1	0.0907334	0.0907334	0.0907334	1
ANKLE1_rare_al1	-0.130743	-0.44189	-0.0123414	20
ANKMY2_rare_al1	-0.0159887	-0.0159887	-0.0159887	1
ANKRD11_rare_al2	0.198005	-1.00208	0.606585	48
ANKRD18A_rare_al1	0.288377	0.00893883	1.40733	29
ANKRD18A_rare_al2	0.442922	0.000619322	1.38805	49
ANKRD26_rare_al1	0.107015	0.0551075	0.168195	6
ANKRD30A_rare_al1	0.17512	0.0279256	0.37644	8
ANKRD33_rare_al1	-0.0628311	-0.131133	-0.010721	3
ANKRD34C_rare_al1	0.339399	0.00855048	0.887259	29
ANKRD42_rare_al1	0.122026	0.0519056	0.279152	4
ANKRD55_rare_al1	0.0640142	0.00393474	0.160118	3
ANKRD62_rare_al1	-0.168855	-0.204479	-0.133231	2
ANKRD62_rare_al2	-0.33909	-1.08578	-0.0528603	4
ANKS1A_rare_al1	0.0780444	0.0780444	0.0780444	1
ANKZF1_rare_al2	0.953805	0.129299	3.08113	92
ANPEP_rare_al2	-1.00752	-1.14198	-0.873052	2
ANTXRL_rare_al2	-0.254389	-0.44958	0.0467086	3
ANXA11_rare_al1	0.0602397	8.55818e-05	0.158394	3
AOC2_rare_al1	-0.690752	-0.690752	-0.690752	1
APAF1_rare_al1	-0.120433	-0.409699	-0.0118176	21
APBB1IP_rare_al1	-0.24566	-0.678999	-0.0154857	11
APBB1IP_rare_al2	-0.684885	-2.88156	-0.00647175	38
APC_rare_al1	0.294694	0.294694	0.294694	1
APC2_rare_al1	0.093745	0.0385929	0.126496	3
APOB_rare_al2	0.327906	0.0260126	1.8373	69
APOL1_rare_al1	-0.0539474	-0.0539474	-0.0539474	1
APOL3_rare_al1	0.0794093	0.0194633	0.158222	8
AQP11_rare_al2	0.509025	-0.0705783	1.7207	57
AR_rare_al1	0.181213	1.34238e-05	0.672365	56
ARAP2_rare_al1	-0.161097	-0.161097	-0.161097	1
ARAP3_rare_al1	0.257001	0.04281	0.682945	4
ARHGAP39_rare_al2	0.385262	0.0391961	1.02346	37
ARHGEF12_rare_al1	0.274118	0.274118	0.274118	1
ARHGEF16_rare_al1	0.0501683	0.0501683	0.0501683	1
ARHGEF18_rare_al1	-0.241362	-0.288055	-0.19467	2
ARHGEF28_rare_al1	-0.22395	-0.22395	-0.22395	1
ARHGEF33_rare_al1	0.0658624	0.000875186	0.13085	2
ARHGEF4_rare_al1	0.142108	0.0962223	0.187994	2
ARHGEF40_rare_al1	-0.0627939	-0.171279	-0.0154123	8
ARHGEF40_rare_al2	-0.34954	-0.34954	-0.34954	1
ARID1B_rare_al1	-0.0891129	-0.161719	-0.00870528	3
ARID4A_rare_al1	0.122724	0.122724	0.122724	1
ARID4B_rare_al1	-0.257858	-0.92039	-0.00667351	27
ARL14EPL_rare_al1	0.0011733	0.0011733	0.0011733	1
ARL6IP4_rare_al1	-0.191381	-0.545846	-0.0141122	3
ARMC12_rare_al1	0.0422749	0.0422749	0.0422749	1
ARMC4_rare_al1	-0.372177	-0.515702	-0.228652	2
ARMC8_rare_al1	-0.0477282	-0.0477282	-0.0477282	1
ARMCX4_rare_al1	-0.151718	-0.442784	-0.00379514	58
ARMH4_rare_al1	0.0635928	0.00290331	0.119486	6
ARR3_rare_al1	-0.0694282	-0.131875	-0.00698189	2
ARRDC4_rare_al1	0.126535	0.00961548	0.234148	6
ARRDC5_rare_al1	0.334741	0.00457941	0.902242	6
ART5_rare_al1	-0.13277	-0.402063	-0.00031518	9
ASAH1_rare_al2	-0.0562405	-0.0562405	-0.0562405	1
ASAP3_rare_al1	0.296513	0.296513	0.296513	1
ASB11_rare_al1	0.12887	0.0316239	0.353359	14
ASB16_rare_al1	0.2478	0.038797	0.580571	11
ASCC2_rare_al1	0.0993716	0.0154925	0.214321	3
ASCL1_rare_al1	-0.170883	-0.210641	-0.131125	2
ASMT_rare_al2	-0.172649	-0.255747	-0.115723	4
ASMTL_rare_al2	0.020941	-0.0394073	0.102351	3
ASPM_rare_al1	-0.0431525	-0.10182	-0.00687122	3
ASTN1_rare_al1	-0.181164	-0.494699	-0.0303751	5
ASTN2_rare_al2	1.26305	0.825791	1.70031	2
ASXL2_rare_al1	0.186717	0.186717	0.186717	1
ATAD2_rare_al1	-0.214931	-0.214931	-0.214931	1
ATAD3C_rare_al1	0.145013	0.00195234	0.4749	16
ATAD5_rare_al1	0.141005	0.0312751	0.352801	3
ATF4_rare_al1	-0.10845	-0.350443	-0.0318647	9
ATF7IP_rare_al1	-0.0881046	-0.158419	-0.0232782	3
ATF7IP2_rare_al1	-0.0841805	-0.195216	-0.00303256	7
ATG2B_rare_al1	0.106566	0.0355338	0.177612	4
ATM_rare_al1	-0.0531002	-0.0531002	-0.0531002	1
ATN1_rare_al1	0.16627	0.0536921	0.374645	3
ATOH1_rare_al1	0.0599332	0.0599332	0.0599332	1
ATP10A_rare_al2	0.359518	0.051248	0.948254	13
ATP10B_rare_al1	0.115956	0.0151069	0.361288	7
ATP12A_rare_al2	-0.505104	-1.2979	-0.00318746	85
ATP13A5_rare_al1	0.0078339	0.0078339	0.0078339	1
ATP1A4_rare_al1	0.147039	0.0131072	0.483812	24
ATP1B4_rare_al1	-0.224729	-0.609484	-0.00478233	77
ATP2B4_rare_al1	-0.237688	-0.237688	-0.237688	1
ATP2C2_rare_al1	0.0779391	0.0332392	0.122639	2
ATP6AP1L_rare_al1	0.0689703	0.000341217	0.201453	4
ATP6V0A2_rare_al2	-0.204938	-0.424557	-0.0138301	4
ATP6V0A4_rare_al1	-0.120014	-0.531162	-0.00942616	28
ATP8B4_rare_al1	-0.150819	-0.465611	-0.0186516	34
ATP8B4_rare_al2	-0.35009	-1.47633	0.370625	11
ATPAF2_rare_al1	0.271462	0.0495233	0.844358	22
ATPSCKMT_rare_al1	-0.0166886	-0.0166886	-0.0166886	1
ATRN_rare_al1	0.161545	0.00143162	0.682289	10
ATXN1_rare_al1	-0.0238853	-0.0627386	-0.000383486	3
ATXN1L_rare_al1	0.014833	0.014833	0.014833	1
ATXN2_rare_al1	-0.0587129	-0.0902434	-0.0385412	3
ATXN7_rare_al1	0.129299	0.0119355	0.246662	2
ATXN7_rare_al2	0.301963	0.00954479	1.46507	11
ATXN7L1_rare_al1	-0.241847	-0.307807	-0.175887	2
AWAT2_rare_al1	-0.188218	-0.489107	-0.00065091	54
AXIN1_rare_al1	-0.0595897	-0.0595897	-0.0595897	1
B3GNT3_rare_al1	0.0700713	0.0523152	0.0878275	2
B3GNT4_rare_al1	-0.144806	-0.168941	-0.105261	3
B3GNT8_rare_al1	-0.051135	-0.141681	-0.0143703	4
B4GALNT3_rare_al1	-0.155404	-0.51351	-0.0137083	7
B4GALNT3_rare_al2	-0.26824	-1.21345	-0.00842756	77
B4GALNT4_rare_al1	-0.0161665	-0.0161665	-0.0161665	1
BAIAP3_rare_al1	-0.0281261	-0.0281261	-0.0281261	1
BARD1_rare_al1	0.0116622	0.00364812	0.022374	4
BARD1_rare_al2	-0.0386314	-0.0386314	-0.0386314	1
BBS12_rare_al1	-0.184695	-0.247027	-0.122362	2
BBS9_rare_al2	-0.248883	-0.881206	-0.0259981	5
BBX_rare_al1	0.193047	0.193047	0.193047	1
BCAS1_rare_al1	-0.114013	-0.114013	-0.114013	1
BCL2L13_rare_al1	-0.131691	-0.557604	-0.00527444	11
BCL9L_rare_al2	0.202866	-0.261038	1.43223	21
BCLAF3_rare_al1	0.0441164	0.0130793	0.0751535	2
BCORL1_rare_al1	0.0887875	0.0613056	0.118148	4
BCR_rare_al1	0.180567	0.0217339	0.563828	9
BDH2_rare_al1	-0.188758	-0.297607	-0.0799097	2
BFSP1_rare_al1	-0.261683	-1.00216	-0.00530932	43
BFSP1_rare_al2	-0.297122	-1.43876	-0.0209293	18
BHLHE22_rare_al1	-0.128909	-0.266036	-0.00694658	6
BICRAL_rare_al2	0.412191	0.105946	0.967729	4
BIK_rare_al1	0.141478	0.0215525	0.409232	6
BIN2_rare_al1	0.101103	0.0398604	0.162345	2
BIRC6_rare_al1	0.101034	0.0591174	0.142951	2
BIVM-ERCC5;ERCC5_rare_al1	0.0747157	0.0747157	0.0747157	1
BLK_rare_al1	0.0976746	0.0976746	0.0976746	1
BLVRB_rare_al1	0.0740286	0.0740286	0.0740286	1
BMP15_rare_al1	-0.119274	-0.148834	-0.0897151	2
BMP6_rare_al1	-0.383036	-0.383036	-0.383036	1
BMP7_rare_al1	0.0655689	0.0455965	0.0855413	2
BPI_rare_al1	-0.122912	-0.279278	-0.024497	5
BPIFA2_rare_al1	-0.112545	-0.297799	-0.018647	9
BPIFA2_rare_al2	-0.761779	-3.32898	-0.0288193	58
BPIFB1_rare_al1	-0.545475	-1.98056	-0.00702444	46
BPIFB1_rare_al2	-0.591362	-3.44003	-0.00838308	47
BPIFB3_rare_al1	-0.270825	-0.632658	-0.00458637	3
BRCA1_rare_al1	0.0302129	0.0302129	0.0302129	1
BRCA2_rare_al1	-0.154421	-0.502247	-0.00568397	22
BRI3BP_rare_al2	-0.423979	-0.647368	-0.0785997	8
BRSK1_rare_al1	-0.0441556	-0.0441556	-0.0441556	1
BSCL2_rare_al1	0.102375	0.0525864	0.138405	3
BSN_rare_al1	-0.0484336	-0.0484336	-0.0484336	1
BTN2A2_rare_al1	-0.349678	-1.45042	-0.0102955	56
BTN2A2_rare_al2	-0.582544	-2.44433	-0.00102922	92
BTN3A3_rare_al1	-0.137757	-0.179803	-0.0957117	2
BTNL10_rare_al2	0.274022	0.00980707	0.781315	8
C10orf71_rare_al1	0.419416	0.234765	0.604067	2
C11orf16_rare_al2	-0.472324	-1.56973	-0.0486204	20
C11orf24_rare_al1	-0.0831607	-0.109122	-0.0571991	2
C11orf65_rare_al1	-0.00597839	-0.00597839	-0.00597839	1
C12orf50_rare_al1	0.186727	0.0477999	0.325655	2
C15orf39_rare_al1	0.0858168	0.0243399	0.150343	3
C15orf39_rare_al2	0.0717029	-0.147432	0.290838	2
C16orf82_rare_al2	0.107688	0.00187623	0.255278	13
C16orf96_rare_al1	0.146936	0.0148789	0.540018	9
C19orf54_rare_al1	-0.00202036	-0.00202036	-0.00202036	1
C19orf71_rare_al1	-0.155498	-0.525399	-0.00443707	23
C1orf116_rare_al2	-0.662224	-3.01393	-0.0345859	64
C1orf127_rare_al2	0.339128	0.0222679	0.732866	18
C1orf141_rare_al1	0.210162	0.0119789	0.682879	16
C1orf43_rare_al1	-0.299832	-0.299832	-0.299832	1
C1orf87_rare_al1	-0.445918	-1.22157	-0.0148876	21
C1orf87_rare_al2	-0.531782	-2.17943	-0.000798824	70
C20orf144_rare_al1	0.0580632	0.0580632	0.0580632	1
C2CD4A_rare_al1	0.0746572	0.0746572	0.0746572	1
C3orf33_rare_al1	-0.0273119	-0.0273119	-0.0273119	1
C3orf52_rare_al1	0.264903	0.0116224	0.94522	11
C4BPA_rare_al1	-0.254011	-0.524869	-0.0253974	4
C4orf36_rare_al1	0.291284	0.0717338	0.573938	4
C5_rare_al1	0.0388298	0.0065496	0.0711099	2
C6_rare_al1	0.14689	0.00310767	0.382112	3
C7orf33_rare_al1	-0.0681893	-0.108206	-2.68152e-05	3
C8A_rare_al1	0.0835708	0.00946083	0.157681	2
C8B_rare_al1	0.261906	0.0408686	1.15982	24
C8orf48_rare_al1	0.208691	0.208691	0.208691	1
C8orf74_rare_al1	0.20299	0.00288995	0.952509	24
C8orf74_rare_al2	0.719641	0.0131958	1.80641	58
C9orf50_rare_al1	-0.0301246	-0.0301246	-0.0301246	1
C9orf85_rare_al1	0.526821	0.189564	0.821137	5
CABIN1_rare_al1	0.0578107	0.0221186	0.0956248	4
CACNA1C_rare_al1	0.0585495	0.0585495	0.0585495	1
CALD1_rare_al1	-0.292197	-0.996667	-0.00178262	36
CALML4_rare_al2	0.00322786	-0.604946	1.06351	15
CALY_rare_al2	0.443021	0.372257	0.513785	2
CAMP_rare_al1	-0.230239	-0.860019	-0.0141582	16
CAMSAP1_rare_al1	-0.0260123	-0.0260123	-0.0260123	1
CAMSAP3_rare_al1	0.100366	0.0408847	0.18291	3
CAMTA1_rare_al1	-0.109431	-0.210523	-0.00833978	2
CAPN15_rare_al1	-0.209163	-0.69472	-0.00282938	44
CAPN9_rare_al1	-0.117952	-0.639258	-0.00462881	14
CAPNS1_rare_al1	0.0495372	0.00130184	0.139635	3
CAPNS1_rare_al2	0.223881	0.0165391	0.482729	14
CAPRIN2_rare_al1	0.114734	0.0497361	0.179733	2
CAPZA3_rare_al1	0.103208	0.000165268	0.272529	25
CARD14_rare_al1	-0.190475	-0.317445	-0.0996983	4
CARD6_rare_al1	0.166053	0.00295576	0.328189	3
CARD8_rare_al2	-0.320738	-1.35101	-0.00849747	8
CARD9_rare_al1	-0.136119	-0.380712	-0.0114767	10
CARMIL1_rare_al2	0.490218	0.00412052	1.43083	10
CARMIL3_rare_al1	0.156427	0.156427	0.156427	1
CASC1_rare_al1	-0.14074	-0.333286	-0.0271691	6
CASKIN1_rare_al1	-0.0110076	-0.0110076	-0.0110076	1
CASS4_rare_al1	0.0690411	0.0690411	0.0690411	1
CATSPER2_rare_al1	-0.671794	-0.671794	-0.671794	1
CATSPER3_rare_al1	-0.165946	-0.285259	-0.0466336	2
CATSPERE_rare_al1	0.0323812	0.00454383	0.0602186	2
CAV3_rare_al1	-0.091987	-0.091987	-0.091987	1
CBFA2T3_rare_al2	0.329378	0.00990979	1.03719	11
CBX4_rare_al1	0.149282	0.129277	0.169286	2
CC2D1A_rare_al1	0.106466	0.0391976	0.216959	5
CC2D2B_rare_al1	-0.0814246	-0.0814246	-0.0814246	1
CCDC120_rare_al1	-0.0937999	-0.194879	-0.0502684	4
CCDC136_rare_al1	-0.161721	-0.258212	-0.0864712	4
CCDC141_rare_al1	-0.0602188	-0.102724	-0.017714	2
CCDC151_rare_al1	0.0686199	0.0353012	0.101939	2
CCDC155_rare_al1	-0.406949	-1.27734	-0.00344251	23
CCDC157_rare_al1	0.00815986	0.00815986	0.00815986	1
CCDC159_rare_al2	0.319336	0.319336	0.319336	1
CCDC168_rare_al2	-0.19338	-0.498983	-0.00551739	11
CCDC171_rare_al2	0.182877	0.00837776	0.548426	41
CCDC180_rare_al1	-0.0452028	-0.0852526	-0.00515306	2
CCDC180_rare_al2	0.0507421	0.0144583	0.087026	2
CCDC183_rare_al2	0.388644	0.00398693	1.13272	3
CCDC27_rare_al1	0.16444	0.16444	0.16444	1
CCDC30_rare_al2	0.387076	0.106893	1.04536	6
CCDC34_rare_al1	0.203385	0.0352968	0.605589	6
CCDC39_rare_al1	0.172158	0.0562406	0.48026	14
CCDC40_rare_al1	0.00901241	0.00901241	0.00901241	1
CCDC40_rare_al2	-0.363941	-0.690195	-0.0376869	2
CCDC50_rare_al1	-0.0426663	-0.0426663	-0.0426663	1
CCDC54_rare_al1	0.0517069	0.0517069	0.0517069	1
CCDC60_rare_al2	0.682272	0.0065363	2.33948	62
CCDC66_rare_al1	0.26125	0.0210259	1.10454	20
CCDC71L_rare_al2	-0.684242	-0.684242	-0.684242	1
CCDC73_rare_al1	0.0827497	0.0576911	0.107808	2
CCDC73_rare_al2	-0.260305	-0.466192	-0.0041254	14
CCDC77_rare_al1	0.0986583	0.0768284	0.120488	2
CCDC8_rare_al1	0.0551204	0.0551204	0.0551204	1
CCDC81_rare_al1	-0.140709	-0.140709	-0.140709	1
CCDC86_rare_al1	-0.0351643	-0.0635981	-0.00133249	3
CCDC88B_rare_al1	-0.074453	-0.169513	-0.0212887	3
CCDC88B_rare_al2	-0.125773	-0.423759	0.172213	2
CCDC88C_rare_al1	-0.0877861	-0.127647	-0.0673436	3
CCDC9_rare_al2	0.842414	0.842414	0.842414	1
CCDC90B_rare_al2	-0.360213	-1.07358	-0.00790596	13
CCDC9B_rare_al2	-0.332301	-0.332301	-0.332301	1
CCIN_rare_al1	0.206116	0.206116	0.206116	1
CCN6_rare_al2	-0.337626	-0.662868	-0.180668	8
CCNB3_rare_al1	0.0638276	0.0269799	0.100675	2
CCSER2_rare_al1	-0.4541	-1.03347	-0.00645945	9
CD163L1_rare_al1	-0.212719	-0.212719	-0.212719	1
CD1A_rare_al1	0.0312199	0.0262943	0.0361455	2
CD300LF_rare_al1	-0.227474	-0.227474	-0.227474	1
CD4_rare_al1	-0.064727	-0.064727	-0.064727	1
CD5_rare_al1	0.0458645	0.0458645	0.0458645	1
CD5L_rare_al1	-0.130383	-0.130383	-0.130383	1
CDAN1_rare_al1	0.191367	9.9513e-05	0.63258	21
CDAN1_rare_al2	0.282124	0.00499209	0.816863	34
CDC14A_rare_al1	0.0931959	0.0495997	0.14448	4
CDC20B_rare_al1	0.240072	0.0541031	0.609925	8
CDC25C_rare_al1	-0.290717	-0.307796	-0.273637	2
CDC42EP1_rare_al1	0.00913399	0.00913399	0.00913399	1
CDH13_rare_al1	-0.142498	-0.184512	-0.0673314	3
CDH23_rare_al2	-0.27143	-0.665483	-0.004136	7
CDH24_rare_al1	-0.18135	-0.351906	-7.32784e-05	9
CDH26_rare_al1	0.192308	0.0164011	0.589886	9
CDH9_rare_al1	0.0564474	0.0564474	0.0564474	1
CDHR2_rare_al1	-0.111616	-0.111616	-0.111616	1
CDHR3_rare_al1	-0.0420886	-0.0570189	-0.0271583	2
CDON_rare_al1	-0.100245	-0.25364	-0.0253326	4
CDT1_rare_al1	-0.35458	-1.33637	-0.00842408	47
CEACAM1_rare_al2	0.0261438	0.0261438	0.0261438	1
CEACAM8_rare_al2	0.365481	0.0594058	1.04381	6
CEBPA_rare_al2	-0.230726	-0.626461	-0.0613086	8
CECR2_rare_al1	0.19967	0.0240906	0.404458	7
CELSR1_rare_al2	-0.341313	-1.31037	-0.0339368	21
CENPV_rare_al2	-0.0724984	-0.11282	-0.0456369	3
CEP112_rare_al1	-0.101315	-0.262574	-0.0285922	11
CEP152_rare_al1	0.125628	0.0110284	0.388682	31
CEP192_rare_al1	-0.0872773	-0.341719	-0.00635421	7
CEP192_rare_al2	-0.272652	-0.272652	-0.272652	1
CEP250_rare_al1	0.306715	0.0176784	1.08675	44
CEP250_rare_al2	0.259772	0.00679073	0.56757	13
CEP290_rare_al1	-0.109087	-0.258484	-0.0158893	3
CEP350_rare_al1	-0.131181	-0.603645	-0.011763	13
CEP350_rare_al2	0.257468	0.19566	0.319276	2
CEP68_rare_al2	0.130641	0.130641	0.130641	1
CEP85L_rare_al1	-0.24516	-0.62663	-0.0356347	5
CEP97_rare_al1	-0.0437612	-0.108052	-0.00042656	4
CFAP100_rare_al1	0.14047	0.0129711	0.358394	24
CFAP43_rare_al1	-0.0964007	-0.186335	-0.0220622	3
CFAP44_rare_al2	0.313514	0.0565927	0.941255	7
CFAP46_rare_al2	0.270114	0.270114	0.270114	1
CFAP47_rare_al1	0.107795	0.0622311	0.140424	3
CFAP54_rare_al1	-0.110842	-0.243197	-0.0155276	12
CFAP54_rare_al2	-0.2929	-1.13603	-0.00568167	50
CFAP57_rare_al1	0.0222713	0.00120383	0.0433387	2
CFAP70_rare_al1	0.112255	0.0505541	0.173956	2
CFH_rare_al2	0.138316	0.0327917	0.296224	6
CFHR5_rare_al1	0.0845809	0.0133262	0.196891	10
CFI_rare_al1	0.114145	0.062899	0.241972	4
CFTR_rare_al2	-0.0742717	-0.254461	0.0668026	4
CGN_rare_al1	-0.0674254	-0.183174	-0.00275174	9
CGNL1_rare_al2	0.20749	0.0570609	0.503796	5
CGRRF1_rare_al2	-0.930231	-0.930231	-0.930231	1
CHADL_rare_al2	-0.368587	-1.09872	-0.00446092	38
CHD1L_rare_al1	0.11947	0.00154979	0.392666	4
CHD6_rare_al1	0.139351	0.0971745	0.181527	2
CHD7_rare_al1	-0.170281	-0.170281	-0.170281	1
CHIA_rare_al1	0.00271501	0.00271501	0.00271501	1
CHKB_rare_al1	-0.112544	-0.250512	-0.0402669	5
CHPF2_rare_al1	-0.214348	-0.347257	-0.125733	3
CHRDL2_rare_al1	-0.187473	-0.335646	-0.054111	3
CHRNB3_rare_al1	0.281124	0.0260953	0.606488	9
CHST15_rare_al1	-0.386162	-0.538144	-0.297447	3
CHST2_rare_al1	-0.0493443	-0.0493443	-0.0493443	1
CIAO3_rare_al1	-0.217728	-0.529795	-0.0351968	4
CIDEC_rare_al1	0.0745805	0.0745805	0.0745805	1
CILP2_rare_al2	-0.141823	-0.198256	-0.0680315	3
CITED4_rare_al1	0.13842	0.0386518	0.238879	3
CKM_rare_al1	0.113213	0.00318775	0.258466	8
CLDN34_rare_al1	-0.0585171	-0.119964	-0.00578807	5
CLEC11A_rare_al1	0.01015	0.01015	0.01015	1
CLEC16A_rare_al1	-0.0957102	-0.0957102	-0.0957102	1
CLEC4G_rare_al1	-0.167855	-0.582515	-0.00207327	22
CLIP2_rare_al1	0.399609	0.00848006	1.30637	42
CLIP4_rare_al1	0.222526	0.0105942	0.936266	21
CLPX_rare_al1	0.78288	0.0598951	1.63297	9
CLSPN_rare_al1	0.351532	0.351532	0.351532	1
CLTCL1_rare_al2	0.165884	0.14453	0.187238	2
CLYBL_rare_al1	0.259507	0.209506	0.335488	3
CMKLR1_rare_al1	0.2369	0.00184014	0.80596	10
CMYA5_rare_al2	0.140858	0.0114776	0.406342	29
CNDP1_rare_al1	0.142919	0.142919	0.142919	1
CNOT2_rare_al2	-0.0545386	-0.608409	0.190535	30
CNST_rare_al1	0.0983958	0.0983958	0.0983958	1
CNTN2_rare_al1	-0.287398	-0.508395	-0.0240719	3
CNTNAP5_rare_al1	-0.123211	-0.30986	-0.0261165	7
CNTRL_rare_al1	-0.13862	-0.164954	-0.112287	2
COL11A1_rare_al1	-0.101555	-0.361333	-0.00359041	4
COL13A1_rare_al1	0.252751	0.0270054	0.478496	2
COL16A1_rare_al1	-0.0508975	-0.0508975	-0.0508975	1
COL18A1_rare_al1	-0.0511719	-0.0511719	-0.0511719	1
COL18A1_rare_al2	-0.349857	-1.38288	-0.0114254	18
COL21A1_rare_al1	0.144132	0.144132	0.144132	1
COL26A1_rare_al1	0.0294859	0.0294859	0.0294859	1
COL26A1_rare_al2	0.499865	0.499865	0.499865	1
COL28A1_rare_al1	-0.170677	-0.170677	-0.170677	1
COL3A1_rare_al1	0.0550337	0.0210904	0.0962909	3
COL4A5_rare_al1	-0.177689	-0.612896	-0.00415604	25
COL6A2_rare_al1	-0.145358	-0.654249	-0.00771329	45
COL6A3_rare_al1	0.103425	2.40619e-05	0.438145	35
COL6A3_rare_al2	0.150422	-0.643031	1.36609	43
COL6A5_rare_al2	0.308483	0.00215412	1.05789	24
COL6A6_rare_al1	-0.110799	-0.361527	-0.00770535	22
COQ4_rare_al1	0.0261508	0.0261508	0.0261508	1
COQ9_rare_al1	-0.655616	-1.15195	-0.159284	2
COX5A_rare_al2	-0.67426	-0.67426	-0.67426	1
CP_rare_al1	0.127416	0.00946147	0.361712	7
CPA6_rare_al2	-0.251229	-0.251229	-0.251229	1
CPEB2_rare_al1	0.108827	0.107286	0.110369	2
CPEB2_rare_al2	0.351374	0.00086835	0.883502	8
CPED1_rare_al1	-0.441114	-0.678599	-0.20363	2
CPLANE1_rare_al1	0.00220901	0.00220901	0.00220901	1
CPLANE1_rare_al2	0.391272	0.00151705	1.21959	48
CPNE3_rare_al1	0.105586	0.0353211	0.197351	4
CPPED1_rare_al1	-0.0859719	-0.0859719	-0.0859719	1
CPT1B_rare_al1	-0.275018	-0.807063	-0.0415509	5
CRADD_rare_al1	-0.228666	-0.315535	-0.0554009	3
CRAMP1_rare_al1	-0.00742949	-0.00742949	-0.00742949	1
CRAT_rare_al1	-0.16405	-0.375554	-0.0235108	11
CRB2_rare_al2	0.144612	0.144612	0.144612	1
CREB3L1_rare_al1	0.0998462	0.00578959	0.27917	15
CREB3L4_rare_al1	0.207762	0.00894977	0.704023	15
CRELD1_rare_al1	-0.125869	-0.249575	-0.00216238	2
CRELD2_rare_al2	0.159204	0.000186668	0.531453	27
CRMP1_rare_al2	0.474712	0.0108651	1.70257	81
CRNN_rare_al1	0.0489756	0.0489756	0.0489756	1
CRNN_rare_al2	0.193735	0.000311031	0.578071	21
CROCC2_rare_al2	0.0153702	0.0153702	0.0153702	1
CRYBG2_rare_al1	0.124487	0.00233964	0.57449	46
CRYBG2_rare_al2	0.424417	0.0443402	0.637868	3
CRYBG3_rare_al1	-0.0557119	-0.0741688	-0.037255	2
CRYZL1_rare_al1	-0.0225445	-0.0225445	-0.0225445	1
CSE1L_rare_al1	0.192527	0.0816582	0.303395	2
CSF1R_rare_al1	-0.146218	-0.322605	-0.000449615	7
CSF2RA_rare_al2	-0.0211491	-0.0256481	-0.012578	3
CSF3R_rare_al2	0.0525715	-0.199236	0.44937	3
CSGALNACT1_rare_al1	-0.327504	-0.652781	-0.0022267	2
CSGALNACT1_rare_al2	0.350943	0.350943	0.350943	1
CSMD1_rare_al1	0.0625892	0.0205928	0.104227	4
CSMD2_rare_al1	0.193389	0.0573727	0.386912	8
CSMD3_rare_al1	-0.0790525	-0.239069	-0.0057479	8
CSNK1G1_rare_al1	0.1394	0.0191601	0.212911	3
CSNK2A3_rare_al1	0.22292	8.1548e-05	1.0315	18
CSNK2A3_rare_al2	0.174158	0.174158	0.174158	1
CSPG4_rare_al2	0.410601	0.104213	0.673661	5
CST5_rare_al1	-0.081725	-0.112611	-0.00965762	4
CT47B1_rare_al1	0.0850818	0.0072777	0.184199	5
CTAGE15_rare_al2	-0.600444	-2.54816	-0.0071427	46
CTCFL_rare_al1	0.0939738	0.00608632	0.181861	2
CTDSP1_rare_al1	0.216155	0.0224803	0.40983	2
CTSD_rare_al1	0.0939958	0.0267601	0.161232	2
CTU2_rare_al1	-0.180535	-0.565527	-0.0134123	12
CUBN_rare_al2	0.302122	0.0138548	0.771888	20
CUL9_rare_al1	0.202006	0.0226677	0.667023	18
CUL9_rare_al2	-0.678974	-1.31722	-0.0407321	2
CUX1_rare_al1	-0.0902083	-0.109094	-0.071323	2
CWC27_rare_al2	0.0799413	0.0799413	0.0799413	1
CX3CL1_rare_al1	-0.128792	-0.513558	-0.00478084	17
CYBB_rare_al1	-0.0846969	-0.209455	-0.00399	3
CYLC1_rare_al1	-0.057087	-0.057087	-0.057087	1
CYLC2_rare_al1	-0.232666	-0.451165	-0.0820269	9
CYLC2_rare_al2	0.672196	0.0393195	2.90652	24
CYP11A1_rare_al1	0.00301324	0.00301324	0.00301324	1
CYP11B2_rare_al1	0.137803	0.00503804	0.304274	12
CYP1A1_rare_al1	-0.115049	-0.264558	-0.0117122	15
CYP1B1_rare_al1	0.319193	0.0204432	0.969934	70
CYP2B6_rare_al2	0.424167	0.0714319	1.03573	3
CYP2C19_rare_al1	-0.0787009	-0.0787009	-0.0787009	1
CYP39A1_rare_al1	0.0308289	0.00420273	0.0817926	4
CYP4A11_rare_al2	-0.143994	-0.499684	-0.00122574	6
CYS1_rare_al2	-0.22621	-0.72556	-0.00656415	10
CYSLTR2_rare_al2	-0.105288	-0.271344	-0.0109015	6
DACH1_rare_al1	-0.369431	-1.1405	-0.0153809	12
DACT2_rare_al1	-0.132568	-0.661591	-0.00704393	12
DACT2_rare_al2	-0.270446	-0.342608	-0.198284	2
DAP3_rare_al1	-0.188303	-0.463198	-0.0191444	36
DAP3_rare_al2	-0.999257	-0.999257	-0.999257	1
DAPK1_rare_al2	-0.840859	-0.840859	-0.840859	1
DAPL1_rare_al1	-0.102197	-0.177842	-0.0329847	4
DBNL_rare_al1	0.171025	0.00918253	0.673533	16
DCAF8L1_rare_al1	-0.208475	-0.750219	-0.00406153	25
DCBLD2_rare_al2	-0.847827	-2.15361	-0.168706	3
DCHS2_rare_al2	0.103479	-0.137536	0.988322	8
DCLK3_rare_al1	-0.262243	-1.02275	-0.00977811	10
DCP1A_rare_al2	0.443447	0.443447	0.443447	1
DCSTAMP_rare_al1	-0.36708	-0.36708	-0.36708	1
DDX18_rare_al1	0.110584	0.065244	0.155924	2
DDX4_rare_al1	-0.15137	-0.419303	-0.0116241	3
DDX42_rare_al1	0.100541	0.100541	0.100541	1
DDX49_rare_al1	-0.114483	-0.204556	-0.0308653	6
DDX51_rare_al1	0.062813	0.0179017	0.107724	2
DDX51_rare_al2	-0.39	-1.47922	0.106716	10
DDX59_rare_al2	0.120771	0.00231068	0.541962	24
DEAF1_rare_al2	-1.12072	-2.27256	-0.289677	8
DEFA4_rare_al2	0.167792	0.00467038	0.633785	16
DENND10_rare_al2	0.00238873	0.00238873	0.00238873	1
DENND1A_rare_al1	0.0456087	0.0198981	0.0646282	5
DENND1A_rare_al2	0.324651	0.324651	0.324651	1
DENND2C_rare_al1	0.0690252	0.0600758	0.0779746	2
DGAT2_rare_al1	-0.168765	-0.494882	-0.00708257	13
DGKI_rare_al1	0.134499	0.0149903	0.480452	27
DGKK_rare_al1	-0.182638	-0.633832	-0.0103017	53
DHRS2_rare_al1	0.192852	0.192852	0.192852	1
DHRS4;DHRS4L2_rare_al2	-0.173613	-0.506192	0.0964589	29
DHTKD1_rare_al1	-0.0405942	-0.0847955	-0.0031538	9
DHX35_rare_al1	0.0105206	0.0105206	0.0105206	1
DHX37_rare_al1	0.116943	0.116943	0.116943	1
DHX57_rare_al1	0.138841	0.00820994	0.278378	12
DIDO1_rare_al1	-0.0215222	-0.0215222	-0.0215222	1
DISP2_rare_al1	0.118951	0.0172217	0.218832	4
DKC1_rare_al1	0.00575549	0.00575549	0.00575549	1
DKK3_rare_al1	0.0322753	0.0322753	0.0322753	1
DLC1_rare_al1	-0.0986383	-0.206898	-0.00243896	10
DLGAP5_rare_al2	-0.639286	-2.2933	-0.0372904	85
DMAC2_rare_al1	-0.139029	-0.334662	-0.00850342	4
DMBT1_rare_al1	-0.177728	-0.593593	-0.00426122	20
DMKN_rare_al1	0.037917	0.0369791	0.0388549	2
DMP1_rare_al1	-0.106675	-0.106675	-0.106675	1
DMRT3_rare_al1	0.113552	0.00440279	0.269744	7
DMRTB1_rare_al1	-0.19213	-0.422508	-0.0349401	28
DMXL1_rare_al1	0.247977	0.0268248	0.676801	11
DMXL2_rare_al1	-0.127764	-0.496548	-0.0106298	19
DMXL2_rare_al2	-0.328508	-1.10166	-0.000772452	75
DNAH1_rare_al2	-0.414516	-2.47714	-0.000435425	62
DNAH10_rare_al1	0.212324	0.212324	0.212324	1
DNAH11_rare_al2	-0.274722	-0.954953	-0.017679	29
DNAH12_rare_al1	-0.139799	-0.204861	-0.0771523	4
DNAH14_rare_al2	-0.326901	-1.03914	-0.00614644	43
DNAH17_rare_al1	0.249534	0.0190857	0.627048	60
DNAH17_rare_al2	0.347356	0.00745206	0.936641	8
DNAH2_rare_al2	-0.221126	-0.858229	-0.000448629	24
DNAH5_rare_al1	-0.122385	-0.256882	-0.0372708	10
DNAH6_rare_al1	0.189929	0.0460477	0.533784	13
DNAH6_rare_al2	0.146031	0.0219293	0.227995	4
DNAH7_rare_al2	0.570513	0.0519793	3.11681	38
DNAJC1_rare_al1	0.409978	0.0337297	1.01782	17
DNASE1_rare_al1	-0.147154	-0.150916	-0.143391	2
DNASE1_rare_al2	0.570118	0.570118	0.570118	1
DNER_rare_al2	-0.126057	-0.126057	-0.126057	1
DNHD1_rare_al2	0.285135	0.00589747	0.928069	22
DNLZ_rare_al2	-0.0890928	-0.0890928	-0.0890928	1
DNM1_rare_al2	-0.591443	-1.1258	-0.0570852	2
DNTT_rare_al1	0.309642	0.309642	0.309642	1
DOCK11_rare_al1	-0.212721	-0.212721	-0.212721	1
DOP1A_rare_al1	0.158253	0.0364058	0.280099	2
DPAGT1_rare_al1	-0.0775144	-0.0775144	-0.0775144	1
DPH1_rare_al1	0.126484	0.00311287	0.383223	22
DQX1_rare_al1	-0.0507103	-0.0507103	-0.0507103	1
DRAXIN_rare_al1	0.268365	0.0184997	0.749134	77
DRICH1_rare_al2	0.121735	-0.0362776	0.407257	14
DSG2_rare_al1	-0.191984	-0.784376	-0.00710106	27
DSG4_rare_al1	0.0545215	0.00247622	0.165787	13
DSG4_rare_al2	0.28801	-0.108876	0.989562	20
DSP_rare_al1	0.0223928	0.0223928	0.0223928	1
DSPP_rare_al2	0.155757	-0.0430759	0.598947	34
DST_rare_al2	-0.111416	-0.528468	0.140811	24
DTX1_rare_al2	-0.192333	-0.520692	-0.000360684	6
DTX2_rare_al1	-0.193694	-0.354317	-0.0288783	3
DUSP16_rare_al2	-0.335026	-1.37662	-0.025497	20
DUSP27_rare_al1	0.0428872	0.00834345	0.107274	3
DYNC2H1_rare_al1	-0.0512233	-0.0676148	-0.0331928	3
DYNC2H1_rare_al2	-0.509066	-0.57846	-0.439672	2
DYSF_rare_al2	0.467158	0.359909	0.574407	2
DYTN_rare_al2	0.799398	0.0524505	2.71002	39
EAF1_rare_al1	0.101816	0.0335249	0.170107	2
EBNA1BP2_rare_al1	0.268419	0.268419	0.268419	1
ECT2L_rare_al1	0.109431	0.0113274	0.257697	10
EDA2R_rare_al1	-0.0652546	-0.12759	-0.00291966	2
EEF2K_rare_al1	-0.304882	-1.58272	-0.00513912	43
EEPD1_rare_al1	0.194676	0.0393934	0.530817	10
EFCAB10_rare_al1	0.055131	0.055131	0.055131	1
EFCAB12_rare_al2	0.279407	0.0376143	1.01409	7
EFCAB6_rare_al2	0.444417	0.0404802	0.950663	5
EFHC1_rare_al1	-0.201957	-0.350636	-0.0327617	5
EFHC2_rare_al1	-0.208788	-0.686759	-0.00891714	55
EFL1_rare_al2	0.212212	0.212212	0.212212	1
EFR3A_rare_al1	-0.0459722	-0.0459722	-0.0459722	1
EFS_rare_al1	0.111926	0.111926	0.111926	1
EHD2_rare_al1	-0.468224	-0.468224	-0.468224	1
EHHADH_rare_al1	0.167771	0.0633588	0.272184	2
EID2_rare_al1	0.318612	0.020147	0.617078	2
EIF3A_rare_al1	0.0413983	0.0413983	0.0413983	1
ELK1_rare_al1	0.122206	0.0331817	0.275622	3
ELN_rare_al1	0.287526	0.163083	0.487788	4
ELP4_rare_al1	-0.105191	-0.105191	-0.105191	1
EMC7_rare_al1	-0.00279229	-0.00279229	-0.00279229	1
EMP1_rare_al1	0.09778	0.09778	0.09778	1
ENAM_rare_al1	-0.232542	-0.232542	-0.232542	1
ENDOG_rare_al1	0.0979744	0.0979744	0.0979744	1
ENPP5_rare_al1	0.0692979	0.0692979	0.0692979	1
ENPP7_rare_al1	-0.145728	-0.41588	-0.0151795	13
ENTPD4_rare_al1	-0.0354191	-0.0354191	-0.0354191	1
ENTR1_rare_al2	0.0978159	0.0978159	0.0978159	1
EOGT_rare_al1	0.184414	0.0213848	0.366345	7
EOMES_rare_al2	1.03583	1.03583	1.03583	1
EP300_rare_al2	-0.156265	-0.156265	-0.156265	1
EP400_rare_al1	-0.107823	-0.209026	-0.00661961	2
EP400_rare_al2	-0.168465	-0.168465	-0.168465	1
EPB41_rare_al1	-0.13833	-0.13833	-0.13833	1
EPB41L3_rare_al1	-0.206142	-0.432923	-0.100242	4
EPB42_rare_al1	-0.17611	-0.328951	-0.0232699	2
EPHA8_rare_al2	0.0623152	-0.0701899	0.215479	3
EPHB3_rare_al2	-0.389676	-0.670547	-0.0265814	3
EPS8L2_rare_al1	0.364482	0.364482	0.364482	1
EPS8L2_rare_al2	-0.0358624	-0.0957798	-0.000815827	6
EPX_rare_al1	0.135618	0.106793	0.178232	3
ERBB2_rare_al1	0.137757	0.00673001	0.372621	22
ERBB2_rare_al2	0.563171	0.0290783	1.54858	7
ERCC6_rare_al2	0.402577	0.402577	0.402577	1
ERCC6L2_rare_al2	0.212152	0.0247251	0.45458	15
ERFE_rare_al2	0.0226082	0.0226082	0.0226082	1
ERICH3_rare_al1	-0.139076	-0.362532	-0.0100171	5
ERICH5_rare_al1	-0.0144855	-0.0144855	-0.0144855	1
ERICH6B_rare_al1	-0.124852	-0.318156	-0.0191043	18
ERN2_rare_al1	-0.143489	-0.53354	-0.00346581	12
ERVMER34-1_rare_al1	-0.152972	-0.152972	-0.152972	1
ERVV-2_rare_al1	0.0570387	0.0423445	0.0666867	3
ESCO2_rare_al1	0.344501	0.344501	0.344501	1
ESF1_rare_al1	-0.0873529	-0.232754	-0.0199309	8
ESPL1_rare_al1	0.121768	0.0846635	0.158874	2
ESPNL_rare_al2	-0.160965	-0.257997	-0.00197391	3
ETFBKMT_rare_al2	-0.156804	-0.156804	-0.156804	1
ETV7_rare_al1	-0.105778	-0.439491	-0.00386312	8
EVPL_rare_al2	-0.273511	-0.763142	-0.00284733	17
EVX1_rare_al1	0.145357	0.0947511	0.245731	3
EXD3_rare_al2	0.0823985	0.0504521	0.125958	3
EXOC1_rare_al1	-0.220555	-0.270265	-0.170845	2
EXOC3L1_rare_al1	-0.335854	-0.335854	-0.335854	1
EXOC3L1_rare_al2	0.558864	0.042171	1.07556	2
EXOSC4_rare_al1	0.457556	0.457556	0.457556	1
EXTL1_rare_al1	0.305325	0.110945	0.499705	2
EYS_rare_al2	0.352898	0.352898	0.352898	1
F5_rare_al1	0.0987952	0.00390616	0.382283	26
F5_rare_al2	0.101898	0.101898	0.101898	1
FAAP24_rare_al1	0.166651	0.0295336	0.496779	19
FAM107B_rare_al1	-0.0905616	-0.207483	-0.0185727	7
FAM107B_rare_al2	0.165722	0.022916	0.342983	16
FAM117B_rare_al1	-0.246731	-1.11158	-0.00250536	23
FAM135A_rare_al1	-0.386097	-0.386097	-0.386097	1
FAM161A_rare_al1	0.0669352	0.0142608	0.11961	2
FAM161A_rare_al2	0.653453	0.653453	0.653453	1
FAM161B_rare_al1	0.244183	0.00825777	0.731565	13
FAM180B_rare_al1	0.652337	0.652337	0.652337	1
FAM181B_rare_al1	0.117446	0.0823545	0.152538	2
FAM184A_rare_al1	-0.350005	-0.821692	-0.0820092	12
FAM186A_rare_al2	-0.121552	-0.262162	0.0190575	2
FAM186B_rare_al2	-0.509805	-1.89935	-0.0232951	80
FAM214A_rare_al1	-0.0590698	-0.0590698	-0.0590698	1
FAM227A_rare_al1	-0.331864	-0.761288	-0.0018977	14
FAM47B_rare_al1	0.0867653	0.0116089	0.161922	2
FAM47C_rare_al1	-0.157688	-0.463426	-0.00819051	54
FAM71A_rare_al1	-0.224346	-0.325551	-0.0862367	3
FAM71E2_rare_al2	0.179727	0.000573642	1.05946	47
FAM71F2_rare_al1	-0.27096	-1.23096	-0.0422929	24
FAM81B_rare_al1	0.254737	0.00867705	0.821293	53
FAM81B_rare_al2	0.5871	0.00356242	2.04231	35
FAM83G_rare_al2	-0.195479	-0.675766	-0.0375982	11
FAM9A_rare_al1	-0.659295	-1.06012	-0.386595	96
FANCA_rare_al1	-0.111847	-0.241542	-0.0290079	8
FANCM_rare_al1	-0.158739	-0.421633	-0.0231281	7
FANK1_rare_al2	0.0714193	0.0714193	0.0714193	1
FASN_rare_al1	-0.0783546	-0.128638	-0.044635	3
FASN_rare_al2	0.321486	0.0363755	1.02956	21
FAT1_rare_al2	0.657912	0.0153775	2.94409	61
FAT2_rare_al2	-0.361041	-1.18465	-0.00447946	40
FAT3_rare_al1	0.104851	0.104851	0.104851	1
FAT3_rare_al2	0.0388986	0.0304714	0.0473258	2
FAT4_rare_al2	-0.189351	-0.5862	-0.0263996	7
FBLN2_rare_al1	0.0768637	0.0768637	0.0768637	1
FBLN2_rare_al2	0.369809	0.00253931	1.6457	89
FBN2_rare_al1	0.254184	0.254184	0.254184	1
FBN3_rare_al2	-0.162968	-0.415311	-0.00506257	42
FBP2_rare_al1	-0.125717	-0.125717	-0.125717	1
FBRSL1_rare_al1	0.100276	0.100276	0.100276	1
FBXO11_rare_al1	-0.246583	-0.246583	-0.246583	1
FBXO11_rare_al2	-0.0928217	-0.0928217	-0.0928217	1
FBXO27_rare_al1	-0.146836	-0.146836	-0.146836	1
FBXO36_rare_al1	0.190455	0.0278822	0.750019	19
FBXO44_rare_al1	-0.0835901	-0.32347	-0.0054927	30
FBXO8_rare_al1	-0.308715	-0.583421	-0.0639857	7
FCF1_rare_al1	-0.273587	-0.750935	-0.00610912	11
FCRL6_rare_al1	-0.253558	-0.911145	-0.00531757	14
FCSK_rare_al1	-0.0986834	-0.220361	-0.0240679	3
FER1L6_rare_al1	0.167954	0.00625709	0.329651	2
FER1L6_rare_al2	0.546681	0.0832073	1.65757	9
FEZF2_rare_al2	0.302985	0.302985	0.302985	1
FGD1_rare_al1	-0.223572	-0.66391	-0.00331988	20
FGD5_rare_al1	-0.31302	-0.456948	-0.169092	2
FGFBP2_rare_al1	0.143172	0.00664273	0.361821	5
FGL1_rare_al1	-0.240694	-0.251608	-0.22978	2
FIBCD1_rare_al1	-0.0783587	-0.128484	-0.0248324	3
FKBP10_rare_al1	0.0168114	0.0168114	0.0168114	1
FKRP_rare_al1	0.125978	0.106681	0.145274	2
FLG_rare_al2	-0.153994	-0.741052	0.103944	25
FLG2_rare_al2	0.300999	0.00228611	1.53538	33
FLII_rare_al1	0.1162	0.0607882	0.232815	7
FLNA_rare_al1	0.126782	0.00496288	0.334426	8
FLNB_rare_al1	0.194256	0.0207525	0.556992	16
FLNC_rare_al1	0.0776253	0.0111777	0.248479	7
FLT1_rare_al1	-0.15643	-0.329406	-0.0139471	23
FLYWCH1_rare_al1	-0.21617	-0.719596	-0.00892936	48
FMC1-LUC7L2;LUC7L2_rare_al1	-0.115152	-0.120275	-0.110029	2
FMN1_rare_al1	-0.00912164	-0.00912164	-0.00912164	1
FMN1_rare_al2	0.35724	0.35724	0.35724	1
FMNL2_rare_al1	0.189527	0.0240651	0.399323	12
FMNL2_rare_al2	0.262763	0.0061848	0.96827	29
FMO4_rare_al1	0.018308	0.018308	0.018308	1
FN1_rare_al1	-0.132395	-0.301457	-0.00274178	3
FOXD2_rare_al1	0.0691109	0.0124259	0.125796	2
FOXD2_rare_al2	0.161691	-0.36718	0.605888	44
FOXE1_rare_al2	0.152244	-0.129244	0.871601	6
FOXE3_rare_al1	-0.130519	-0.51193	-0.00850954	8
FOXE3_rare_al2	-0.538114	-0.538114	-0.538114	1
FOXH1_rare_al1	0.302681	0.302681	0.302681	1
FOXK1_rare_al1	0.204303	0.15903	0.249576	2
FOXK2_rare_al1	0.0695816	0.0225122	0.163884	9
FOXO3_rare_al1	0.181295	0.0465488	0.443137	6
FOXP4_rare_al1	-0.233254	-0.325526	-0.140983	2
FPR1_rare_al1	-0.248592	-0.924906	-0.00629231	8
FRAS1_rare_al2	0.0118306	0.0118306	0.0118306	1
FREM1_rare_al1	0.173585	0.173585	0.173585	1
FREM1_rare_al2	-0.141015	-0.29141	-0.0425349	3
FREM2_rare_al2	-0.148574	-0.718579	-0.00867077	39
FREM3_rare_al1	-0.0673406	-0.0673406	-0.0673406	1
FREM3_rare_al2	0.0574818	-0.163894	0.247198	6
FRMD4A_rare_al1	0.327108	0.327108	0.327108	1
FRMPD1_rare_al1	0.034987	0.034987	0.034987	1
FRMPD2_rare_al1	-0.197806	-0.42626	-0.015388	15
FRZB_rare_al1	-0.243851	-0.884204	-0.00159904	26
FSCN2_rare_al1	0.286006	0.0407198	0.660821	11
FSIP2_rare_al2	-0.323017	-1.13913	0.165441	46
FURIN_rare_al1	-0.334418	-0.732772	-0.0213398	7
FUT10_rare_al2	0.394891	0.00237653	1.66013	57
FUT4_rare_al1	0.106409	0.0515588	0.190102	3
FYCO1_rare_al1	-0.0766651	-0.21494	-0.0190193	7
FYCO1_rare_al2	-0.122287	-0.277357	-0.0335076	3
GABPB1_rare_al1	0.12757	0.0132525	0.375645	5
GABRA6_rare_al1	-0.127577	-0.127577	-0.127577	1
GABRE_rare_al1	-0.265255	-0.642348	-0.0289614	64
GABRR2_rare_al1	-0.1446	-0.1446	-0.1446	1
GAD2_rare_al1	0.408061	0.0663651	0.875629	5
GALNT14_rare_al1	-0.0785067	-0.101311	-0.0523818	3
GALNT14_rare_al2	-0.181432	-0.415774	-0.0302354	5
GALNT2_rare_al1	0.108185	0.108185	0.108185	1
GALNTL5_rare_al1	0.041553	0.041553	0.041553	1
GALR2_rare_al1	0.311276	0.311276	0.311276	1
GALR3_rare_al2	0.0370085	0.0370085	0.0370085	1
GANAB_rare_al1	0.0932182	0.0932182	0.0932182	1
GAPVD1_rare_al1	0.0222524	0.0222524	0.0222524	1
GAS2L1_rare_al1	-0.0466494	-0.0860391	-0.00386958	10
GBA3_rare_al1	-0.135574	-0.596994	-0.00236675	28
GBE1_rare_al1	0.0137891	0.0100902	0.017488	2
GBGT1_rare_al1	0.247206	0.0134296	0.5648	11
GBP4_rare_al1	-0.0621543	-0.165162	-0.00182134	3
GBP6_rare_al1	0.177162	0.0757701	0.278554	2
GCKR_rare_al1	-0.0759487	-0.145093	-0.00603493	5
GCKR_rare_al2	0.305619	0.244783	0.366455	2
GCM2_rare_al1	-0.266912	-0.266912	-0.266912	1
GCNT1_rare_al1	0.168457	0.0231338	0.544886	19
GCNT2_rare_al1	-0.069999	-0.248098	-0.00379638	12
GCNT2_rare_al2	-0.32665	-0.32665	-0.32665	1
GCOM1;MYZAP_rare_al2	-0.299986	-0.829346	-0.0042174	15
GCSAML_rare_al1	-0.0388523	-0.0388523	-0.0388523	1
GEMIN8_rare_al1	-0.743658	-1.60512	-0.0406868	94
GEN1_rare_al2	0.0889255	0.0889255	0.0889255	1
GFY_rare_al2	-0.411818	-0.411818	-0.411818	1
GGA3_rare_al2	-0.289943	-0.289943	-0.289943	1
GGT6_rare_al1	-0.208415	-0.208415	-0.208415	1
GHR_rare_al1	0.161545	0.0961651	0.226924	2
GHR_rare_al2	-0.0964352	-0.61032	0.524898	13
GIMAP6_rare_al1	0.275069	0.0410519	0.851616	21
GJA10_rare_al1	-0.0998063	-0.210605	-0.0203182	3
GJA10_rare_al2	0.320667	0.320667	0.320667	1
GLCCI1_rare_al2	-0.222129	-0.222129	-0.222129	1
GLDC_rare_al1	-0.207003	-0.68246	-0.000139695	33
GLI1_rare_al1	0.343398	0.343398	0.343398	1
GLI3_rare_al2	-0.847708	-0.847708	-0.847708	1
GLIS3_rare_al1	0.0994653	0.0286817	0.142726	3
GLP1R_rare_al1	0.175069	0.175069	0.175069	1
GLRA4_rare_al1	0.235058	0.00154799	0.795449	87
GLYAT_rare_al2	-0.254184	-0.683575	-0.0794271	4
GMIP_rare_al1	-0.328756	-0.794592	-0.00999976	72
GNAS_rare_al2	0.135462	0.0406634	0.23026	2
GNAT2_rare_al1	0.0883909	0.0883909	0.0883909	1
GNL3_rare_al1	0.0308967	0.0308967	0.0308967	1
GNRH1_rare_al1	0.173256	0.00869922	0.412592	3
GOLGA4_rare_al1	-0.137066	-0.305013	-0.0153256	3
GOLGA6L2_rare_al1	0.113329	0.075466	0.144893	3
GOLGA6L2_rare_al2	0.241359	0.0112586	0.688365	21
GOLM1_rare_al1	0.0471662	0.0236555	0.070677	2
GON4L_rare_al1	-0.572718	-0.923277	-0.15248	4
GORASP1_rare_al1	0.265886	0.265886	0.265886	1
GPALPP1_rare_al1	0.0668327	0.0668327	0.0668327	1
GPER1_rare_al1	-0.176064	-0.389762	-0.0156221	9
GPHN_rare_al1	-0.341233	-0.763436	-0.0629684	12
GPLD1_rare_al1	0.00828988	-0.084159	0.100739	2
GPNMB_rare_al1	0.321751	0.046474	1.18702	22
GPNMB_rare_al2	0.316814	0.0249912	1.36086	18
GPR101_rare_al1	-0.0866488	-0.0866488	-0.0866488	1
GPR108_rare_al2	-0.496233	-0.780935	-0.268541	3
GPR119_rare_al1	0.160256	0.00841089	0.482815	29
GPR139_rare_al1	-0.0212592	-0.0363089	-0.00620951	2
GPR146_rare_al1	0.0161447	0.0161447	0.0161447	1
GPR180_rare_al1	0.661478	0.661478	0.661478	1
GPRC5A_rare_al1	0.132705	0.0218407	0.224984	4
GPRC5C_rare_al1	0.37232	0.275611	0.457167	3
GPRC6A_rare_al1	0.0557589	0.0557589	0.0557589	1
GRHL3_rare_al1	-0.207101	-0.436454	-0.0355949	14
GRIN2C_rare_al1	-0.230857	-0.840697	-0.0264261	30
GRIN2C_rare_al2	-0.144451	-0.144451	-0.144451	1
GRIN3B_rare_al1	-0.175258	-0.500187	-0.0144029	7
GRIPAP1_rare_al1	0.0662203	0.0200597	0.0997055	3
GRK7_rare_al1	0.0898452	0.0574001	0.12229	2
GRM6_rare_al1	-0.146316	-0.557884	-0.00670509	29
GSE1_rare_al1	0.180422	0.00755446	0.575183	34
GSE1_rare_al2	0.486942	0.0991681	1.42726	8
GSG1L_rare_al2	0.245165	0.245165	0.245165	1
GSTA5_rare_al1	0.163739	0.0368608	0.390157	8
GSTM5_rare_al1	-0.0464043	-0.126089	-0.00879225	5
GTF2E2_rare_al1	0.0603101	0.0238085	0.117736	4
GUCA1C_rare_al1	0.222032	0.0369022	0.640782	7
GUCY2F_rare_al1	0.0735241	0.0166609	0.143614	8
GUF1_rare_al1	-0.013869	-0.0268531	-0.00274289	3
GZMM_rare_al1	0.134604	0.0416497	0.274795	4
HABP2_rare_al1	-0.114347	-0.40944	-0.0149668	17
HADH_rare_al1	0.0129047	0.0129047	0.0129047	1
HAS1_rare_al1	0.151208	0.0277811	0.301136	3
HAUS2_rare_al1	0.244315	0.00658669	0.482043	2
HAVCR1_rare_al1	0.0752923	0.0752923	0.0752923	1
HCN1_rare_al1	0.0429869	0.006825	0.0791488	2
HDAC7_rare_al1	0.0241312	0.00260585	0.0456566	2
HDDC3_rare_al1	0.28342	0.134551	0.432289	2
HDGFL2_rare_al1	-0.166918	-0.505075	-0.0079075	16
HEATR1_rare_al2	-0.257184	-1.23776	-0.00188556	44
HEATR3_rare_al1	0.113358	0.031134	0.284314	9
HEATR5A_rare_al2	0.587768	0.0206858	1.91725	65
HECTD3_rare_al2	-0.380764	-0.854204	-0.0262806	3
HECTD4_rare_al1	0.131716	0.0289114	0.456084	11
HECW1_rare_al2	-0.240732	-0.881372	-0.0441093	13
HELQ_rare_al1	-0.15497	-0.28103	-0.0289109	2
HELZ2_rare_al1	-0.0783064	-0.124941	-0.0291315	3
HEPH_rare_al1	-0.149338	-0.479282	-0.000670847	25
HEPHL1_rare_al1	-0.0098187	-0.0098187	-0.0098187	1
HEXA_rare_al1	0.020369	0.020369	0.020369	1
HGC6.3_rare_al2	-0.066902	-0.592587	0.733522	22
HHAT_rare_al1	-0.136762	-0.136762	-0.136762	1
HHIPL2_rare_al1	0.160477	0.0298669	0.291086	2
HIRIP3_rare_al1	0.112664	0.0930449	0.132284	2
HIST1H1B_rare_al1	-0.128559	-0.559502	-0.000655232	14
HIST1H2AK_rare_al1	0.237169	0.0146446	0.459693	2
HIST1H2BE_rare_al1	-0.146382	-0.338906	-0.0258905	7
HIVEP3_rare_al1	-0.0210883	-0.0387926	-0.0033841	2
HKDC1_rare_al1	0.153957	0.13	0.177915	2
HLTF_rare_al1	0.279754	0.0252448	0.915575	49
HMCN1_rare_al2	0.26324	0.0252362	0.723627	19
HOMEZ_rare_al2	-0.192092	-0.429978	-0.0643186	5
HOXD9_rare_al2	0.44274	0.0301196	0.855361	2
HPGDS_rare_al1	-0.197892	-0.363182	-0.0384355	3
HPGDS_rare_al2	-0.208012	-0.625249	0.0342783	48
HPS1_rare_al1	-0.0894744	-0.245837	-0.0185545	4
HPS5_rare_al1	0.10908	0.0182384	0.342658	20
HPSE2_rare_al1	0.127093	0.127093	0.127093	1
HR_rare_al2	0.0961666	0.0961666	0.0961666	1
HRCT1_rare_al1	0.198375	0.00516575	0.593751	40
HRG_rare_al1	-0.189783	-0.476429	-0.00113995	19
HRH3_rare_al2	0.456601	0.456601	0.456601	1
HSD17B3_rare_al1	0.0323321	0.0323321	0.0323321	1
HSD17B4_rare_al2	-0.329886	-1.05083	-0.0262043	8
HSPB2_rare_al1	-0.0791417	-0.150208	-0.00807517	2
HTR3C_rare_al1	-0.161929	-0.479908	-0.0509628	5
HTR7_rare_al1	0.724528	0.724528	0.724528	1
HTRA4_rare_al1	0.18245	0.013675	0.406542	3
HTT_rare_al2	0.11878	0.0011857	0.424387	34
HVCN1_rare_al1	-0.143308	-0.143308	-0.143308	1
HVCN1_rare_al2	-0.691799	-2.01797	-0.0105744	87
HYAL4_rare_al2	0.833526	0.833526	0.833526	1
IBA57_rare_al2	-0.0529564	-0.0878183	-9.34851e-05	6
ICA1L_rare_al1	-0.035977	-0.035977	-0.035977	1
ICAM1_rare_al1	0.195013	0.0118816	0.696337	20
ICE2_rare_al1	-0.0774167	-0.119698	-0.0442994	5
ID4_rare_al2	-0.203827	-0.369031	-0.0334889	4
IFI16_rare_al1	0.0997674	0.0118423	0.165411	5
IFI16_rare_al2	-0.139364	-0.139364	-0.139364	1
IFI35_rare_al1	0.0900707	0.0216343	0.140665	5
IFIH1_rare_al1	0.0816928	0.0772321	0.0861534	2
IFIH1_rare_al2	0.695289	0.0261597	2.73284	13
IFIT5_rare_al1	-0.113132	-0.165538	-0.0607271	2
IFIT5_rare_al2	-0.140653	-0.67029	-0.00131747	6
IFITM10_rare_al1	0.17569	0.0377688	0.512205	8
IFITM10_rare_al2	0.118016	0.0422096	0.193822	2
IFNGR2_rare_al2	0.163701	0.163701	0.163701	1
IFNK_rare_al1	-0.022794	-0.022794	-0.022794	1
IFRD2_rare_al1	-0.0346775	-0.0346775	-0.0346775	1
IFT140_rare_al1	0.164972	0.00281598	0.440655	14
IFT172_rare_al1	-0.172944	-0.902894	-0.0223804	15
IGBP1_rare_al1	-0.185816	-0.626175	-0.0257331	19
IGFN1_rare_al2	-0.165567	-0.203949	-0.110363	3
IGHMBP2_rare_al1	-0.361077	-1.20212	-0.00614111	7
IGSF1_rare_al1	0.239941	0.00234516	0.667765	57
IGSF10_rare_al2	-0.377658	-1.29304	-0.0172534	51
IGSF3_rare_al1	0.213877	0.0324647	0.862691	10
IL12RB2_rare_al2	-0.597482	-1.48012	-0.00869035	61
IL16_rare_al2	0.166936	0.0238433	0.335365	5
IL17RA_rare_al2	0.42077	0.197598	0.803901	4
IL17RC_rare_al1	-0.00668904	-0.00668904	-0.00668904	1
IL17REL_rare_al2	0.474433	0.0174961	1.81565	16
IL1RL1_rare_al2	0.859445	0.0278552	1.54249	13
IL1RL2_rare_al1	0.103044	0.0164609	0.260083	5
IL25_rare_al1	0.116039	0.00812659	0.251683	4
IL3RA_rare_al2	-0.241938	-0.515873	-0.044523	13
IL4I1_rare_al1	0.0583794	0.0583794	0.0583794	1
IL4R_rare_al1	-0.0141269	-0.0141269	-0.0141269	1
IL6_rare_al1	-0.167506	-0.700132	-0.00376765	55
ILVBL_rare_al1	0.109839	0.0269108	0.274327	13
IMPG1_rare_al1	0.121657	0.00253537	0.288328	5
IMPG1_rare_al2	-0.118314	-0.360934	-0.0213599	8
INCENP_rare_al1	0.0485612	0.0485612	0.0485612	1
INMT_rare_al1	-0.166988	-0.228123	-0.105853	2
INO80_rare_al1	-0.174473	-0.531304	-0.000117785	7
INO80C_rare_al1	0.0768772	0.0384043	0.11535	2
INPP5D_rare_al1	0.20723	0.0547528	0.375858	7
INSC_rare_al2	-0.674481	-0.841974	-0.506987	2
INTS1_rare_al1	-0.245166	-0.344528	-0.0218304	4
INTS12_rare_al1	0.125095	0.125095	0.125095	1
INTS7_rare_al1	0.0549483	0.00131345	0.108583	2
IP6K3_rare_al2	-0.00484841	-0.0555024	0.0379481	3
IPMK_rare_al1	0.0894994	0.00401937	0.239465	6
IQCA1_rare_al1	-0.117416	-0.423753	-0.0067543	16
IQGAP3_rare_al1	0.0430045	0.000763304	0.0852456	2
IQSEC1_rare_al2	-0.315789	-0.63882	-0.000679198	14
IQUB_rare_al2	0.394623	0.0441343	1.54729	11
IRAK2_rare_al1	-0.0534082	-0.0534082	-0.0534082	1
IRF2BPL_rare_al2	0.423797	0.289803	0.549024	3
IRS2_rare_al2	0.165926	-0.229157	0.536232	3
IRX3_rare_al2	0.119783	0.119783	0.119783	1
ITGA1_rare_al1	-0.208369	-0.347366	-0.0693731	2
ITGA11_rare_al1	0.0622863	0.00363872	0.120934	2
ITGA2_rare_al2	1.02334	0.103896	1.82339	4
ITGA4_rare_al1	-0.351091	-1.06223	-0.00471088	5
ITGA6_rare_al1	-0.148693	-0.604986	-0.0232372	15
ITGA7_rare_al1	-0.153728	-0.420314	-0.0182237	26
ITGA9_rare_al1	0.101826	0.101826	0.101826	1
ITGAE_rare_al1	0.191907	0.118578	0.321821	3
ITGAX_rare_al1	-0.0974136	-0.151703	-0.0431242	2
ITGB4_rare_al1	0.0928835	0.00613077	0.326857	9
ITGB4_rare_al2	0.675475	0.147091	1.85118	18
ITGB6_rare_al2	-0.161005	-0.161005	-0.161005	1
ITIH4_rare_al2	0.145038	0.00361447	0.395748	5
ITIH5_rare_al1	0.212909	0.0135042	0.663085	19
ITLN2_rare_al1	0.0911277	0.0468094	0.152642	3
ITM2C_rare_al1	0.0817587	0.0817587	0.0817587	1
ITM2C_rare_al2	-0.795229	-3.06271	-0.0951742	19
ITPR2_rare_al1	-0.0478856	-0.0908505	-0.00492065	2
ITPRID1_rare_al1	0.205979	0.000701496	0.472006	12
ITPRIPL2_rare_al1	0.0795446	0.0795446	0.0795446	1
JAG2_rare_al1	-0.104104	-0.284429	-0.00511497	22
JAG2_rare_al2	0.637937	0.166315	1.37025	6
JAKMIP1_rare_al2	0.379823	0.0150048	1.34764	86
JAML_rare_al1	0.0585894	0.0585894	0.0585894	1
JPH3_rare_al1	-0.0711669	-0.0711669	-0.0711669	1
JUND_rare_al2	0.333792	0.0865998	0.64328	3
KANK1_rare_al1	-0.00582461	-0.00582461	-0.00582461	1
KANK1_rare_al2	-0.32206	-1.71005	-0.00203339	61
KANK2_rare_al1	-0.167875	-0.613873	-0.00346844	37
KANSL1L_rare_al1	-0.274846	-0.775548	-0.0367032	5
KANSL3_rare_al1	0.0279319	0.0279319	0.0279319	1
KAT6B_rare_al1	0.109787	0.00426909	0.216226	8
KAT6B_rare_al2	-0.416874	-0.416874	-0.416874	1
KAZN_rare_al1	-0.122324	-0.253235	-0.0348266	5
KCNA5_rare_al1	0.0864409	0.0864409	0.0864409	1
KCNH3_rare_al1	-0.19175	-0.265929	-0.114587	4
KCNH7_rare_al1	0.0852886	0.0162575	0.181279	4
KCNK13_rare_al1	0.113715	0.0707155	0.156714	2
KCNK13_rare_al2	-0.668646	-1.17116	-0.166131	2
KCNK16_rare_al1	0.115043	0.0868026	0.154822	3
KCNMA1_rare_al2	-0.481524	-2.71617	-0.00272812	20
KCNN3_rare_al1	0.0481574	0.0481574	0.0481574	1
KCNN3_rare_al2	0.233911	0.0366039	0.563755	12
KCNQ5_rare_al1	0.180097	0.180097	0.180097	1
KCNQ5_rare_al2	0.419962	0.129955	1.14426	4
KCTD19_rare_al2	-0.341115	-0.503183	-0.117029	7
KIAA0100_rare_al1	-0.123897	-0.267356	-0.00831723	8
KIAA0556_rare_al1	-0.215395	-0.486503	-0.018501	13
KIAA0556_rare_al2	-0.135209	-0.245686	-0.00193065	6
KIAA0753_rare_al1	-0.126937	-0.760905	-0.0115383	14
KIAA1257_rare_al1	0.130985	0.130985	0.130985	1
KIAA1522_rare_al1	0.146615	0.00378533	0.308094	4
KIAA1549_rare_al1	0.343496	0.343496	0.343496	1
KIAA2026_rare_al2	0.154125	-0.232282	0.551451	12
KIF13A_rare_al1	0.120218	0.011614	0.511548	31
KIF14_rare_al2	0.596732	0.596732	0.596732	1
KIF16B_rare_al2	-0.48193	-2.14455	-0.0175787	19
KIF17_rare_al2	0.316903	0.280645	0.353161	2
KIF19_rare_al1	0.241379	0.000709967	0.766136	17
KIF1C_rare_al1	-0.0875138	-0.144167	-0.0308609	2
KIF20B_rare_al2	-0.299693	-1.21904	-0.0122107	25
KIF23_rare_al1	0.157225	0.0916158	0.222834	2
KIF23_rare_al2	0.258937	0.00508748	0.667507	12
KLB_rare_al1	-0.22073	-1.20897	-0.0101399	14
KLF14_rare_al2	-0.0982339	-0.561848	0.1917	14
KLHL11_rare_al1	0.0823029	0.0472348	0.123399	3
KLHL25_rare_al1	0.231114	0.00413228	0.819452	10
KLHL28_rare_al1	-0.169375	-0.267906	-0.0708448	2
KLHL35_rare_al1	0.238153	0.217092	0.259213	2
KLHL35_rare_al2	-0.448856	-0.448856	-0.448856	1
KLK5_rare_al1	-0.210176	-0.210176	-0.210176	1
KLK6_rare_al1	0.0219773	0.0219773	0.0219773	1
KLLN_rare_al1	-0.0441339	-0.0807731	-0.000510627	5
KLLN_rare_al2	-0.395381	-1.55169	-0.0141363	81
KLRB1_rare_al1	0.207586	0.0518879	0.363283	2
KLRF1_rare_al2	0.400591	0.00710529	0.794077	2
KMT2D_rare_al1	0.105589	0.00555796	0.331811	28
KMT2D_rare_al2	0.210422	0.210422	0.210422	1
KRT10_rare_al2	-0.185013	-0.873147	-0.00396593	19
KRT13_rare_al1	0.0855765	0.0257329	0.26555	8
KRT16_rare_al1	0.146933	0.0140406	0.321041	11
KRT27_rare_al1	-0.142722	-0.417358	-0.00483687	14
KRT72_rare_al1	0.0365368	0.0365368	0.0365368	1
KRT74_rare_al1	0.0870408	0.0870408	0.0870408	1
KRT75_rare_al1	0.123078	0.0126908	0.263511	4
KRT76_rare_al1	-0.217079	-0.478182	-0.0444544	4
KRT76_rare_al2	-1.07035	-1.947	-0.193701	2
KRT77_rare_al2	0.49591	0.0385657	1.77302	33
KRT78_rare_al2	0.37955	0.0373842	1.30533	4
KRT82_rare_al1	-0.0875025	-0.104932	-0.0700725	2
KRT83_rare_al2	0.000142625	0.000142625	0.000142625	1
KRT84_rare_al1	-0.273805	-0.704843	-0.0257077	12
KRT84_rare_al2	-0.498583	-2.19802	-0.0127742	52
KRTAP10-11_rare_al1	-0.166742	-0.36491	-0.00640492	13
KRTAP10-5_rare_al2	-0.450761	-1.33748	-0.00453869	29
KRTAP10-7_rare_al2	0.341121	0.0287537	1.22342	20
KRTAP10-9_rare_al1	-0.0740442	-0.0740442	-0.0740442	1
KRTAP10-9_rare_al2	-0.0536626	-0.120538	-0.00087107	6
KRTAP13-1_rare_al1	0.123129	0.123129	0.123129	1
KRTAP13-4_rare_al1	-0.729684	-0.729684	-0.729684	1
KRTAP5-9_rare_al1	-0.0780393	-0.0780393	-0.0780393	1
KRTAP6-3_rare_al1	0.0574627	0.0150865	0.099839	2
KSR2_rare_al1	0.149753	0.0680332	0.23436	4
KTN1_rare_al1	0.0995571	0.054678	0.144312	4
L3MBTL4_rare_al1	-0.063687	-0.063687	-0.063687	1
LACTBL1_rare_al1	-0.0885755	-0.166842	-0.0462109	3
LAD1_rare_al1	-0.0939771	-0.3437	-0.00567634	9
LAMA1_rare_al1	0.0450012	0.0450012	0.0450012	1
LAMA3_rare_al1	0.00723436	0.00723436	0.00723436	1
LAMA5_rare_al2	-0.281817	-0.539667	-0.0312346	9
LAMB2_rare_al1	-0.0433643	-0.0495927	-0.0371359	2
LAMB4_rare_al2	0.259296	0.0103458	0.548753	3
LAMC3_rare_al1	-0.0821787	-0.0821787	-0.0821787	1
LAMC3_rare_al2	0.393078	0.00406414	1.55581	73
LAMP2_rare_al1	0.191733	0.0248776	0.436478	6
LAPTM5_rare_al1	0.223706	0.00160778	0.67377	26
LARGE2_rare_al1	-0.118988	-0.226276	-0.0104969	6
LATS2_rare_al1	-0.0946809	-0.0946809	-0.0946809	1
LBP_rare_al1	-0.109672	-0.300536	-0.0161288	14
LCE2A_rare_al1	0.0703656	0.0703656	0.0703656	1
LCN1_rare_al1	-0.311596	-0.311596	-0.311596	1
LCN12_rare_al1	0.24023	0.0664635	0.413997	2
LCN6_rare_al1	-0.450531	-0.450531	-0.450531	1
LDB3_rare_al1	0.170152	0.0132342	0.659887	16
LDLR_rare_al1	0.605224	0.0749265	1.13552	2
LEMD1_rare_al1	-0.151099	-0.151099	-0.151099	1
LGR5_rare_al1	-0.0988024	-0.204047	-0.0232281	3
LGR5_rare_al2	-0.0913761	-0.17168	-0.0150872	5
LHX3_rare_al1	-0.503616	-1.01366	-0.0631733	5
LIFR_rare_al1	0.208736	0.0582075	0.39741	4
LIG1_rare_al1	0.051677	0.0287879	0.0745661	2
LIMD1_rare_al1	-0.124468	-0.161264	-0.087672	2
LINS1_rare_al1	0.0893872	0.0893872	0.0893872	1
LITAF_rare_al2	0.302754	0.00135962	0.829681	38
LLGL1_rare_al1	0.186677	0.0148199	0.566073	33
LLGL1_rare_al2	0.322478	0.0791765	0.56578	2
LLGL2_rare_al1	-0.226091	-0.945639	-0.00430848	24
LLGL2_rare_al2	-0.262921	-0.804041	-0.00505754	23
LMF1_rare_al1	-0.135806	-0.299794	-0.00513285	15
LMF2_rare_al1	0.108791	0.029178	0.371775	11
LMLN2_rare_al1	-0.0350706	-0.0502385	-0.0124618	3
LMNTD1_rare_al1	0.113499	0.0058346	0.41617	31
LMO2_rare_al2	0.264226	0.264226	0.264226	1
LOC110117498-PIK3R3;PIK3R3_rare_al1	-0.0587521	-0.0587521	-0.0587521	1
LOC149373_rare_al1	0.0252039	0.0252039	0.0252039	1
LOC388813_rare_al1	-0.0634188	-0.0634188	-0.0634188	1
LOC389602_rare_al1	0.04638	0.00355632	0.123216	3
LONRF3_rare_al1	-0.303942	-0.637349	-0.00550787	47
LOR_rare_al2	0.173633	0.173633	0.173633	1
LOXHD1_rare_al2	0.0440778	0.0440778	0.0440778	1
LPA_rare_al1	0.0288459	0.0165607	0.0411312	2
LPCAT2_rare_al1	-0.217653	-0.64895	-0.0115753	10
LPIN2_rare_al1	-0.0443562	-0.0443562	-0.0443562	1
LPP_rare_al1	-0.0937359	-0.0937359	-0.0937359	1
LRBA_rare_al1	0.186826	0.0497908	0.358228	5
LRCH2_rare_al1	-0.128998	-0.128998	-0.128998	1
LRCH4_rare_al1	0.0828336	0.0714994	0.0941678	2
LRFN3_rare_al1	-0.25408	-1.19409	-0.014256	14
LRP11_rare_al1	0.306111	0.306111	0.306111	1
LRP1B_rare_al2	-0.529431	-1.11325	-0.211339	4
LRP2_rare_al2	1.54676	0.0463474	5.07559	89
LRP5_rare_al2	0.297658	0.0151252	1.18823	14
LRP5L_rare_al1	0.0829548	0.0829548	0.0829548	1
LRP5L_rare_al2	-0.772357	-0.772357	-0.772357	1
LRRC14B_rare_al1	-0.436781	-1.37738	-0.000992599	26
LRRC14B_rare_al2	-0.505095	-2.17327	-0.000912216	65
LRRC17_rare_al1	0.247832	0.00464296	1.37033	23
LRRC23_rare_al1	-0.465166	-1.02975	-0.00802813	8
LRRC30_rare_al1	0.0204847	0.0204847	0.0204847	1
LRRC38_rare_al1	-0.128398	-0.199373	-0.07942	6
LRRC40_rare_al1	-0.00998708	-0.00998708	-0.00998708	1
LRRC4C_rare_al1	0.246515	0.246515	0.246515	1
LRRC53_rare_al1	0.0539261	0.00654341	0.14469	10
LRRC53_rare_al2	0.532873	0.0222778	2.19061	88
LRRC75B_rare_al1	0.159177	0.0383794	0.410777	4
LRRC75B_rare_al2	0.490538	0.214347	0.766729	2
LRRIQ1_rare_al1	-0.0581823	-0.072411	-0.0439535	2
LRRK1_rare_al2	-0.181008	-0.490802	-0.0076836	12
LRTM1_rare_al2	0.369239	0.231318	0.50716	2
LRTM2_rare_al1	0.104145	0.104145	0.104145	1
LTBP1_rare_al2	0.475037	0.0162004	1.76739	42
LTBP2_rare_al1	-0.094326	-0.18814	-0.00399861	3
LTBP3_rare_al1	0.156024	0.0174698	0.461801	5
LVRN_rare_al1	-0.868069	-0.868069	-0.868069	1
LXN_rare_al1	-0.168154	-0.252202	-0.0627895	4
LY75;LY75-CD302_rare_al1	-0.147034	-0.164855	-0.129212	2
LY75;LY75-CD302_rare_al2	0.2461	0.00745639	1.39609	59
LYRM2_rare_al1	-0.357044	-1.15188	-0.0191356	29
LYST_rare_al1	-0.0190107	-0.0250172	-0.0148522	3
LZTS1_rare_al1	-0.195259	-0.195259	-0.195259	1
LZTS1_rare_al2	-0.743383	-0.743383	-0.743383	1
MAB21L4_rare_al1	-0.352174	-0.950535	-0.0380903	6
MACF1_rare_al1	0.182068	0.182068	0.182068	1
MAGEC1_rare_al1	0.106347	0.00965889	0.274379	35
MAGEC3_rare_al1	-0.0856537	-0.172633	-0.00987555	10
MAGEF1_rare_al1	-0.132291	-0.132291	-0.132291	1
MAGEL2_rare_al1	0.146375	0.00828048	0.607395	15
MAGEL2_rare_al2	-0.323407	-0.323407	-0.323407	1
MAGI1_rare_al2	0.284432	0.0060011	0.709983	6
MAMDC4_rare_al1	-0.102801	-0.395212	-0.0119322	11
MAMDC4_rare_al2	0.84581	0.84581	0.84581	1
MAML1_rare_al1	0.0932479	0.0090291	0.2465	3
MAML3_rare_al2	0.116208	0.116208	0.116208	1
MAMLD1_rare_al1	-0.726777	-1.19751	-0.188237	96
MAP1B_rare_al1	-0.169359	-0.423374	-0.0124448	5
MAP3K15_rare_al1	0.0168987	0.0168987	0.0168987	1
MAP3K19_rare_al2	0.0450884	0.0304696	0.0597073	2
MAP4K2_rare_al1	-0.084192	-0.165162	-0.0236079	4
MAP4K2_rare_al2	-0.00629186	-0.0971673	0.244113	7
MAP6_rare_al2	-0.454611	-0.454611	-0.454611	1
MAP7_rare_al2	0.265849	0.0523586	0.50313	5
MAPK1_rare_al1	-0.26605	-0.26605	-0.26605	1
MAPK1_rare_al2	-0.353089	-0.840184	-0.0128577	11
MAPK13_rare_al1	-0.19282	-0.486329	-0.0237504	17
MAPKAPK2_rare_al1	0.14104	0.0202912	0.308785	3
MARCHF10_rare_al1	0.157787	0.0180182	0.403776	46
MASP1_rare_al1	-0.265803	-1.05339	-0.002205	28
MAST2_rare_al1	-0.243243	-0.787058	-0.000219257	21
MAST4_rare_al2	0.15803	-0.0461825	0.793755	5
MAZ_rare_al1	-0.112871	-0.164107	-0.0197112	3
MBTPS1_rare_al1	-0.0264024	-0.0264024	-0.0264024	1
MC1R_rare_al1	-0.126565	-0.342009	-0.0160405	11
MCAM_rare_al1	-0.196067	-0.196067	-0.196067	1
MCC_rare_al2	0.55834	0.0169439	1.93356	38
MCHR1_rare_al2	0.643504	0.323254	0.963753	2
MCM3AP_rare_al1	0.261327	0.125798	0.33895	3
MCM5_rare_al1	0.287306	0.0270886	0.73733	12
MCM6_rare_al1	-0.376622	-0.655794	-0.0974492	2
MDN1_rare_al2	0.30301	0.209545	0.374147	4
MEA1_rare_al1	0.0568674	0.0568674	0.0568674	1
MEAK7_rare_al1	-0.0813261	-0.181757	0.056405	5
MECOM_rare_al1	0.112388	0.00104131	0.319056	11
MED13_rare_al1	0.0330142	0.0330142	0.0330142	1
MED19_rare_al1	0.472088	0.0759165	1.24294	5
MEF2A_rare_al1	-0.0274137	-0.0442161	-0.00493825	3
MEFV_rare_al2	0.172084	0.0691502	0.275019	2
MEGF6_rare_al1	-0.155911	-0.155911	-0.155911	1
MEGF8_rare_al1	-0.277245	-1.29048	-0.000428918	27
MEGF8_rare_al2	-0.131217	-0.385449	0.174214	8
MEI1_rare_al2	0.0366953	-0.200791	0.285341	5
MEOX2_rare_al2	0.225263	0.0478532	0.437954	3
MET_rare_al1	0.305341	0.305341	0.305341	1
METTL22_rare_al1	0.0232771	0.0232771	0.0232771	1
MFGE8_rare_al2	-0.165468	-0.165468	-0.165468	1
MFN1_rare_al1	0.0291324	0.0237549	0.0345099	2
MFN2_rare_al1	0.163699	0.163699	0.163699	1
MFSD12_rare_al1	0.0918814	0.073582	0.110181	2
MFSD6_rare_al1	0.00169243	0.00169243	0.00169243	1
MFSD6L_rare_al2	-0.432162	-1.26567	-0.087452	5
MGAM_rare_al1	0.0235249	0.00428804	0.0415308	4
MGAM_rare_al2	-0.479255	-0.479255	-0.479255	1
MGAT5B_rare_al1	0.1575	0.116976	0.232858	3
MGST2_rare_al1	0.274796	0.0605061	0.652598	4
MIA2_rare_al2	0.331705	0.01015	1.00856	45
MIA3_rare_al1	-0.252531	-0.287729	-0.217333	2
MICAL2_rare_al1	0.0129772	0.00413668	0.02302	3
MICAL2_rare_al2	0.50494	0.337537	0.672343	2
MICAL3_rare_al1	-0.140306	-0.412006	-0.0125312	20
MICAL3_rare_al2	0.402229	0.160931	0.643527	2
MICU2_rare_al2	-0.121591	-0.121591	-0.121591	1
MID1IP1_rare_al1	-0.294907	-0.294907	-0.294907	1
MINAR1_rare_al1	0.057393	0.00202587	0.114621	3
MIS18BP1_rare_al1	-0.0619023	-0.159446	-0.000480188	7
MISP_rare_al1	-0.152557	-0.408129	-0.0288028	10
MISP3_rare_al1	0.202492	0.0205943	0.612232	13
MKKS_rare_al1	0.0133607	0.0133607	0.0133607	1
MLC1_rare_al1	0.0786263	0.0786263	0.0786263	1
MLH1_rare_al1	-0.0690947	-0.19498	-0.0107901	6
MLH1_rare_al2	-0.314757	-1.10013	-0.00563136	72
MLH3_rare_al2	0.77663	0.0188057	2.10571	61
MLKL_rare_al2	-0.456883	-0.880131	-0.0240789	11
MLLT3_rare_al1	0.353153	0.0162243	0.946127	32
MLNR_rare_al2	-0.244466	-0.677708	-0.0235664	11
MMP17_rare_al1	-0.135119	-0.370616	-0.00268777	32
MMP20_rare_al1	-0.0703058	-0.131595	-0.0287796	3
MMP25_rare_al1	-0.019259	-0.019259	-0.019259	1
MMRN1_rare_al1	0.0729283	0.0155486	0.222503	10
MMS19_rare_al1	-0.300277	-0.300277	-0.300277	1
MMS19_rare_al2	0.340793	9.22988e-05	1.09741	5
MOCS2_rare_al1	-0.185264	-0.234414	-0.136115	2
MOGS_rare_al1	0.287657	0.00780915	1.0164	59
MON1A_rare_al1	-0.250012	-0.722408	-0.0178161	17
MON2_rare_al1	-0.167047	-0.250524	-0.0671783	4
MORC1_rare_al1	0.334658	0.334658	0.334658	1
MPDZ_rare_al2	-0.15188	-0.578268	-0.0160928	32
MPHOSPH10_rare_al1	0.114767	0.107896	0.121638	2
MPHOSPH10_rare_al2	0.19363	0.0167296	0.574613	5
MRGPRX1_rare_al1	-0.00272274	-0.00272274	-0.00272274	1
MRGPRX2_rare_al1	0.121249	0.0842969	0.158201	2
MRI1_rare_al1	0.252005	0.252005	0.252005	1
MRNIP_rare_al1	-0.0583551	-0.0583551	-0.0583551	1
MROH2B_rare_al1	0.245616	0.00807024	1.02515	14
MROH7_rare_al1	-0.171611	-0.171611	-0.171611	1
MRPL11_rare_al1	-0.280858	-0.698971	-0.0167828	4
MRPL30_rare_al1	-0.154189	-0.236397	-0.0719812	2
MRPL38_rare_al1	-0.0664621	-0.193175	-0.0113704	4
MRPL46_rare_al1	-0.198354	-0.678357	-0.0108156	39
MRPL58_rare_al1	-0.356803	-0.614251	-0.254394	4
MRPS9_rare_al1	-0.142514	-0.142514	-0.142514	1
MRTFB_rare_al1	0.785998	0.0273993	1.706	13
MRVI1_rare_al1	-0.29325	-0.29325	-0.29325	1
MS4A15_rare_al1	-0.204163	-0.429848	-0.0972163	7
MSH6_rare_al1	-0.0575036	-0.133974	-0.0223512	4
MSLN_rare_al1	0.0229549	0.0011459	0.044764	2
MSS51_rare_al2	0.259847	-0.0911916	0.843552	3
MTCL1_rare_al1	0.184402	0.0119548	0.599051	24
MTERF1_rare_al1	-0.186436	-0.631201	-0.0361641	25
MTERF2_rare_al1	0.198533	0.198533	0.198533	1
MTERF2_rare_al2	0.234612	0.0119621	0.964059	46
MTHFD1L_rare_al2	0.317612	0.0261939	0.60903	2
MTHFR_rare_al2	0.186224	0.0859339	0.286515	2
MTMR12_rare_al1	0.0727744	0.0727744	0.0727744	1
MTMR8_rare_al1	0.464053	0.0225994	1.21159	77
MTOR_rare_al1	-0.176697	-0.310774	-0.0426207	2
MTRR_rare_al1	0.318432	0.0312706	0.868551	3
MTUS2_rare_al1	0.181889	0.103052	0.338213	4
MUC12_rare_al2	-0.0912727	-0.0912727	-0.0912727	1
MUC16_rare_al2	0.134033	0.00737863	0.564985	20
MUC17_rare_al1	-0.111558	-0.326431	-0.00458261	13
MUC17_rare_al2	-0.299141	-1.02938	-0.0116458	41
MUC19_rare_al2	0.152055	-0.278046	0.639471	13
MUC3A_rare_al2	0.641394	0.251708	1.03297	4
MUC5B_rare_al2	-0.544804	-1.79885	-0.0160112	22
MXRA5_rare_al1	-0.128616	-0.266682	-0.00386616	4
MYBBP1A_rare_al2	-0.474193	-1.48617	-0.0195001	76
MYBPC2_rare_al2	0.244478	0.100108	0.318126	3
MYBPC3_rare_al1	-0.143953	-0.491987	-0.0114559	17
MYBPC3_rare_al2	-0.961932	-0.961932	-0.961932	1
MYEOV_rare_al2	-0.222392	-0.222392	-0.222392	1
MYH1_rare_al1	0.0916457	0.0707525	0.119035	3
MYH15_rare_al1	-0.322645	-0.939857	-0.00316451	70
MYH2_rare_al1	-0.147908	-0.494009	-0.0330816	12
MYH2_rare_al2	-0.759555	-0.759555	-0.759555	1
MYH4_rare_al2	0.35415	0.0523273	0.835211	4
MYH6_rare_al1	-0.15743	-0.35626	-0.0473167	3
MYH8_rare_al1	-0.0573547	-0.0639477	-0.0474892	3
MYL5;SLC49A3_rare_al1	-0.209113	-0.636762	-0.00571887	15
MYLK_rare_al1	-0.221911	-0.761652	-0.0281519	17
MYO10_rare_al1	0.113691	0.0441292	0.173168	3
MYO10_rare_al2	-0.277078	-0.849473	-0.0280934	17
MYO15A_rare_al2	-0.221322	-0.819681	-0.00158028	18
MYO15B_rare_al2	0.00947624	-0.194224	0.237492	4
MYO16_rare_al1	-0.0660769	-0.114671	-0.0174831	2
MYO18B_rare_al1	0.153592	0.0224478	0.438478	7
MYO1C_rare_al1	0.0646193	0.0646193	0.0646193	1
MYO1D_rare_al2	-0.332759	-0.916722	0.00973782	6
MYO1E_rare_al2	-0.319934	-1.19139	-0.00110122	55
MYO3B_rare_al1	-0.108778	-0.401851	-0.00423087	11
MYO3B_rare_al2	0.122844	0.122844	0.122844	1
MYO5A_rare_al1	-0.515348	-0.719807	-0.31089	2
MYO5A_rare_al2	-0.24537	-0.777819	-0.0171586	17
MYO5B_rare_al1	0.127241	0.0174778	0.237005	2
MYO5C_rare_al2	0.726936	0.122281	1.33159	2
MYO7A_rare_al1	0.0514257	0.0471484	0.055703	2
MYO7A_rare_al2	0.283335	0.0207943	0.619705	5
MYO9B_rare_al1	0.122166	0.00567111	0.345667	15
MYOF_rare_al1	-0.0211457	-0.0395438	-0.00274773	2
MYOF_rare_al2	-0.0140754	-0.0140754	-0.0140754	1
MYPN_rare_al1	-0.199653	-0.435518	-0.0143889	6
MYRIP_rare_al2	0.0674462	0.00811884	0.229543	5
MZT2A_rare_al2	0.045143	0.045143	0.045143	1
N6AMT1_rare_al1	-0.248793	-0.248793	-0.248793	1
NADK_rare_al1	-0.181806	-0.181806	-0.181806	1
NAP1L5_rare_al1	-0.0781903	-0.296344	-0.00483129	7
NAT1_rare_al1	-0.260952	-0.576215	-0.000876075	7
NAT10_rare_al1	0.166258	0.00718779	0.385696	15
NAV2_rare_al1	0.117941	0.117941	0.117941	1
NAV3_rare_al1	-0.216472	-0.786338	-0.00947342	21
NBAS_rare_al2	-0.293622	-1.09002	-0.0385826	20
NBEAL1_rare_al1	-0.139095	-0.414132	-0.00783184	18
NBEAL2_rare_al2	0.771106	0.00514535	3.47948	47
NBPF3_rare_al1	-0.171379	-0.38572	-0.074502	4
NBPF7_rare_al1	0.170345	0.0126318	0.465483	11
NCAM1_rare_al1	-0.201491	-0.776156	-0.0200888	29
NCAPD3_rare_al1	-0.0649156	-0.0649156	-0.0649156	1
NCAPH_rare_al1	-0.191601	-0.515525	-0.0158326	14
NCBP1_rare_al1	-0.415404	-0.415404	-0.415404	1
NCKAP5_rare_al1	-0.0463678	-0.073682	-0.0190537	2
NCKIPSD_rare_al1	-0.189153	-0.189153	-0.189153	1
NCL_rare_al1	0.0996247	0.0689092	0.160658	4
NCOR2_rare_al1	-0.0957651	-0.413064	-0.00679569	12
NCOR2_rare_al2	-0.57159	-2.28373	-0.00991326	82
NDUFA10_rare_al1	-0.281776	-0.88336	-0.0049198	45
NEB_rare_al2	0.196654	0.0796917	0.4308	5
NECTIN2_rare_al1	0.274964	0.274964	0.274964	1
NECTIN3_rare_al1	0.086833	0.0608325	0.11086	3
NEDD4_rare_al1	-0.0942872	-0.0942872	-0.0942872	1
NEIL3_rare_al1	0.0390367	0.0323759	0.0456975	2
NEK1_rare_al1	-0.2271	-0.2271	-0.2271	1
NEK10_rare_al1	-0.273407	-1.14185	-0.014802	33
NELL2_rare_al1	-0.507872	-1.57125	-0.0186636	35
NEPRO_rare_al1	0.161499	0.0656205	0.305242	7
NEPRO_rare_al2	0.389669	0.389669	0.389669	1
NES_rare_al1	0.177139	0.0240358	0.368346	10
NETO1_rare_al1	-0.129524	-0.129524	-0.129524	1
NEU3_rare_al1	0.0829673	0.00186412	0.183607	4
NEURL4_rare_al1	-0.181515	-0.429875	-0.0202226	3
NEXMIF_rare_al1	0.245566	0.00845613	0.502856	15
NFASC_rare_al2	0.0299708	0.0299708	0.0299708	1
NFAT5_rare_al1	0.0362021	0.0362021	0.0362021	1
NFE2L3_rare_al1	0.0683389	0.0260888	0.110589	2
NHLRC3_rare_al1	-0.146469	-0.146469	-0.146469	1
NHSL1_rare_al1	0.122401	0.00810876	0.302945	6
NIBAN1_rare_al1	0.067215	0.0301169	0.120507	6
NID1_rare_al1	-0.151157	-0.235718	-0.0537955	6
NID1_rare_al2	-0.0383856	-0.0383856	-0.0383856	1
NID2_rare_al2	0.550549	-0.037596	1.38199	57
NISCH_rare_al1	0.0611288	0.00287605	0.149068	3
NKAPL_rare_al1	0.262807	0.0289799	0.651276	7
NKX1-1_rare_al1	0.45986	0.0277163	1.70349	29
NKX2-3_rare_al1	-0.152012	-0.40776	-0.0100296	12
NKX2-3_rare_al2	-0.456396	-1.53106	-0.0501798	36
NKX6-1_rare_al2	-0.360525	-1.14397	-0.031061	7
NLN_rare_al1	0.265731	0.265731	0.265731	1
NLRC3_rare_al1	-0.173231	-0.173231	-0.173231	1
NLRC3_rare_al2	-0.415741	-1.41966	-0.0147595	21
NLRC4_rare_al1	0.208015	0.0800075	0.440575	4
NLRC5_rare_al1	-0.0324503	-0.0642659	-0.012826	3
NLRP13_rare_al1	0.237093	0.024994	0.7025	16
NLRP3_rare_al1	-0.213502	-0.213502	-0.213502	1
NLRP4_rare_al1	0.183059	0.00255496	0.581403	11
NLRP6_rare_al1	0.0926615	0.0926615	0.0926615	1
NLRP9_rare_al2	0.106116	0.106116	0.106116	1
NLRX1_rare_al1	0.0850535	0.000980298	0.236506	9
NMBR_rare_al1	0.132165	0.0161282	0.416131	7
NMRK1_rare_al1	0.0767808	0.00778001	0.212018	8
NMUR1_rare_al1	0.054169	0.054169	0.054169	1
NMUR2_rare_al1	-0.0629292	-0.127682	-0.0142919	5
NNT_rare_al1	0.0897047	0.00259467	0.336253	14
NOC3L_rare_al1	-0.172227	-0.44784	-0.0266952	13
NOD2_rare_al1	0.380184	0.00704686	0.967367	75
NOL6_rare_al1	-0.0439173	-0.0439173	-0.0439173	1
NOP14_rare_al2	-0.179533	-0.474427	-0.0309935	3
NOP53_rare_al1	0.30967	0.22584	0.456068	5
NOTCH1_rare_al1	0.254156	0.00424974	1.23438	36
NOTCH2_rare_al2	-0.22256	-0.376913	-0.0682077	2
NOX4_rare_al1	-0.147482	-0.52431	-0.000754666	21
NOX5_rare_al1	-0.0466559	-0.0466559	-0.0466559	1
NPAP1_rare_al1	0.202904	0.0576499	0.545873	7
NPDC1_rare_al1	0.134059	0.0366919	0.352	5
NPHP4_rare_al1	0.199049	0.0536253	0.450253	11
NPHS1_rare_al1	0.158364	0.00505187	0.566197	25
NPIPB11_rare_al2	-0.437173	-1.60241	-0.000231255	84
NPIPB2_rare_al2	0.341561	0.0320767	0.93038	70
NPPB_rare_al1	0.254002	0.24963	0.258374	2
NPR3_rare_al1	0.0112183	0.0112183	0.0112183	1
NRAP_rare_al2	-0.105376	-0.105376	-0.105376	1
NRDE2_rare_al1	0.0923297	0.0608918	0.123768	2
NREP_rare_al1	-0.295873	-0.882446	-0.0147707	29
NRG2_rare_al2	0.333659	0.0862378	1.09856	20
NRIP1_rare_al1	-0.25009	-0.25009	-0.25009	1
NRIP2_rare_al1	-0.0986942	-0.142399	-0.051342	4
NRK_rare_al1	-0.0664984	-0.131233	-0.00251054	5
NRXN1_rare_al2	-0.355787	-0.355787	-0.355787	1
NRXN3_rare_al1	0.0150196	0.00858857	0.0214506	2
NSMCE2_rare_al1	-0.0869259	-0.0869259	-0.0869259	1
NT5DC1_rare_al1	0.0958027	0.00154895	0.317456	4
NTF4_rare_al1	-0.168335	-0.278403	-0.0735256	3
NTSR1_rare_al1	0.106166	0.00863092	0.198689	4
NUDT13_rare_al1	0.132306	0.0569563	0.212615	3
NUDT17_rare_al1	-0.073606	-0.149385	-0.00460462	4
NUDT7_rare_al1	-0.0150165	-0.0150165	-0.0150165	1
NUDT9_rare_al1	-0.285532	-0.693289	-0.0247082	36
NUF2_rare_al1	-0.188202	-0.584189	-0.00810191	14
NUMA1_rare_al2	-0.349059	-0.878357	-0.00577267	14
NUMBL_rare_al1	0.310088	0.030467	0.564419	5
NUP133_rare_al1	0.0603045	0.0400732	0.0805358	2
NUP160_rare_al1	0.136784	0.0253902	0.240473	3
NUP188_rare_al1	-0.0704349	-0.0967941	-0.0213821	3
NUP205_rare_al1	0.188804	0.0401777	0.442749	7
NUP85_rare_al1	0.345642	0.0523031	0.992675	10
NUTM1_rare_al2	-0.563288	-1.89609	-0.00233617	67
NWD1_rare_al2	-0.38262	-1.99826	-0.0351357	13
NXPE1_rare_al1	-0.237473	-0.999686	-0.00424888	23
NXPE2_rare_al1	-0.214004	-0.361072	-0.135532	3
NYAP2_rare_al2	-0.359211	-1.19233	0.0432627	10
NYNRIN_rare_al1	0.198071	0.198071	0.198071	1
OBSCN_rare_al2	0.202526	0.00672314	0.620468	38
OBSL1_rare_al2	0.502261	0.156416	1.18582	7
OCLM_rare_al1	0.153472	0.0257842	0.337561	13
OCM_rare_al1	0.139528	0.0350674	0.38317	8
ODC1_rare_al1	0.373962	0.0193326	0.821704	8
ODF1_rare_al2	-0.187071	-0.746527	-0.00261058	49
ODF2L_rare_al1	0.101558	0.101558	0.101558	1
ODF2L_rare_al2	0.772744	0.00959401	2.1403	72
OGA_rare_al1	0.21214	0.0464293	0.427787	7
OGDHL_rare_al1	0.00487682	0.00487682	0.00487682	1
OGFOD3_rare_al1	0.13397	0.0714872	0.196453	2
OMA1_rare_al1	0.0271621	0.0121397	0.0421845	2
OMD_rare_al1	0.278335	0.0305175	0.784925	16
OPN3_rare_al1	-0.137527	-0.414046	-0.00438942	7
OPRM1_rare_al1	-0.0931198	-0.0931198	-0.0931198	1
OR10A5_rare_al1	0.369592	0.022699	1.21655	21
OR10G8_rare_al2	0.0966837	0.0966837	0.0966837	1
OR10G9_rare_al2	0.134659	0.000805726	0.400471	6
OR10X1_rare_al2	0.0827868	0.0371741	0.113518	5
OR11H6_rare_al1	0.223594	0.153276	0.314901	7
OR13C5_rare_al1	0.0723097	0.0341998	0.11042	2
OR14I1_rare_al1	0.214232	0.0268202	0.454574	10
OR1L3_rare_al2	0.218346	0.083419	0.363327	4
OR1L4_rare_al1	0.0861396	0.0206645	0.126465	5
OR2B6_rare_al1	0.290837	0.290837	0.290837	1
OR2T10_rare_al1	-0.086445	-0.254919	-0.00258579	4
OR2T10_rare_al2	-0.12644	-0.374845	0.118894	35
OR2T11_rare_al2	0.059882	-0.0259246	0.183197	9
OR3A1_rare_al1	0.0745637	0.0745637	0.0745637	1
OR4C16_rare_al1	0.180796	0.0237652	0.401932	9
OR4P4_rare_al2	-0.0294806	-0.054272	-0.0046893	2
OR4X1_rare_al1	-0.198685	-0.504436	-0.00615116	11
OR51E1_rare_al1	0.0231774	0.0231774	0.0231774	1
OR51G1_rare_al1	-0.208073	-0.771163	-0.0116566	6
OR51I1_rare_al1	0.0560519	0.0361023	0.0813816	3
OR52H1_rare_al1	-0.0541647	-0.0541647	-0.0541647	1
OR56B4_rare_al1	-0.0440357	-0.0440357	-0.0440357	1
OR5H1_rare_al2	-0.095431	-0.095431	-0.095431	1
OR5H14_rare_al1	-0.113071	-0.113071	-0.113071	1
OR5H14_rare_al2	-0.136251	-0.136251	-0.136251	1
OR5J2_rare_al1	0.242377	0.0138923	0.953755	47
OR5K4_rare_al1	0.0139304	0.00888732	0.0190475	4
OR5R1_rare_al1	0.0749832	0.0749832	0.0749832	1
OR6C1_rare_al1	-0.223073	-0.434044	-0.0121023	2
OR6P1_rare_al1	0.172237	0.172237	0.172237	1
OR6S1_rare_al1	-0.18686	-0.618444	-0.00607529	18
OR6T1_rare_al2	0.0911185	0.0911185	0.0911185	1
OR7A10_rare_al2	0.264279	0.00851012	0.622532	4
OR8I2_rare_al1	-0.21386	-0.21386	-0.21386	1
OSBP2_rare_al2	0.264589	-0.23293	0.740768	25
OSBPL5_rare_al1	0.0549841	0.0549841	0.0549841	1
OSBPL7_rare_al1	0.0954097	0.0954097	0.0954097	1
OSGIN1_rare_al1	-0.140097	-0.419772	-0.00552837	14
OSMR_rare_al1	0.116082	0.00267917	0.524686	9
OSMR_rare_al2	-0.552931	-0.700696	-0.405166	2
OTOF_rare_al2	-0.104197	-0.286758	0.0783635	2
OTOG_rare_al2	0.384918	0.0254144	1.37551	7
OTOP3_rare_al1	-0.153383	-0.576438	-0.00399525	18
OTP_rare_al1	-0.0394125	-0.0394125	-0.0394125	1
OVCH1_rare_al1	-0.0617478	-0.0617478	-0.0617478	1
OVCH1_rare_al2	-0.513437	-1.8378	-0.00694362	48
OVCH2_rare_al1	-0.193068	-0.402187	-0.0143152	7
OVCH2_rare_al2	0.305463	-0.02061	0.983496	5
OXA1L_rare_al1	-0.176065	-0.26117	-0.0909604	2
OXCT1_rare_al1	-0.365232	-1.12683	-0.0695908	22
P2RX5_rare_al1	0.157027	0.0191861	0.294867	2
P2RY13_rare_al1	0.154054	0.00490428	0.798257	15
P3H1_rare_al1	-0.100381	-0.172386	-0.0283749	2
P4HA3_rare_al1	-0.232934	-0.723873	-0.0418414	4
P4HA3_rare_al2	-0.61801	-0.906816	-0.190491	3
P4HTM_rare_al1	-0.296336	-0.624666	-0.0652734	4
PABPN1L_rare_al1	-0.129328	-0.44919	-0.00124507	19
PABPN1L_rare_al2	0.844512	0.844512	0.844512	1
PACSIN2_rare_al2	-0.370564	-0.89499	-0.0992627	10
PAGE2_rare_al1	-0.187638	-0.539971	-0.00641089	74
PALB2_rare_al1	-0.0290612	-0.0290612	-0.0290612	1
PALD1_rare_al1	0.271293	0.0901006	0.620419	7
PALLD_rare_al1	-0.122598	-0.397366	-0.00477444	4
PAN2_rare_al1	0.159829	0.142404	0.177253	2
PAN3_rare_al1	-0.203904	-0.675507	-0.018873	14
PAPLN_rare_al2	-0.419025	-1.51737	-0.0507039	7
PAPPA2_rare_al1	0.166749	0.0649474	0.487554	7
PAQR6_rare_al2	0.267614	-0.317114	0.750823	65
PAQR7_rare_al1	-0.0564492	-0.0602138	-0.0526846	2
PARD3B_rare_al1	-0.229624	-0.539197	-0.0180267	20
PARP15_rare_al1	-0.0331443	-0.0443629	-0.0219256	2
PARP4_rare_al1	0.0843131	0.0105357	0.330677	13
PARP4_rare_al2	-0.594036	-1.05932	-0.258507	3
PARPBP_rare_al1	0.0843061	0.0843061	0.0843061	1
PARPBP_rare_al2	0.282346	0.0211695	0.840269	29
PASD1_rare_al1	-0.272167	-1.01198	-0.000797966	75
PAXIP1_rare_al1	-0.353613	-0.353613	-0.353613	1
PBX3_rare_al1	-0.0231146	-0.0376226	-0.00860669	2
PCARE_rare_al2	-0.0977356	-0.0977356	-0.0977356	1
PCDH11X_rare_al1	0.226386	0.0234423	0.4434	3
PCDH19_rare_al1	-0.00249308	-0.00249308	-0.00249308	1
PCDH7_rare_al1	0.0963053	0.000279399	0.352799	16
PCDH9_rare_al1	0.246209	0.184601	0.307817	2
PCDH9_rare_al2	1.66644	1.66644	1.66644	1
PCDHA12_rare_al2	0.0978159	0.0978159	0.0978159	1
PCDHA9_rare_al1	0.30202	0.30202	0.30202	1
PCDHAC1_rare_al2	-0.0554686	-0.0554686	-0.0554686	1
PCDHB10_rare_al1	-0.140796	-0.338612	-0.00665908	5
PCDHB12_rare_al1	-0.203479	-0.203479	-0.203479	1
PCDHB13_rare_al2	-0.232688	-0.54837	-0.0745384	3
PCDHB2_rare_al1	-0.0544015	-0.0923612	-0.0182233	5
PCDHB4_rare_al2	-0.995765	-0.995765	-0.995765	1
PCDHGA11_rare_al1	-0.0791345	-0.208723	-0.005067	5
PCDHGA2_rare_al2	-0.228138	-1.01735	-0.00093139	18
PCDHGA8_rare_al2	-0.0930866	-0.212621	-0.000202403	3
PCDHGB3_rare_al1	0.0881395	0.0268727	0.149406	2
PCDHGB4_rare_al1	0.0336366	0.00435761	0.0629156	2
PCDHGB6_rare_al2	-0.516754	-0.516754	-0.516754	1
PCDHGB7_rare_al2	-0.157371	-0.321264	-0.029018	3
PCF11_rare_al1	0.147872	0.00811513	0.565609	7
PCLO_rare_al1	0.167593	0.000152635	0.331807	9
PCNT_rare_al2	-0.0825246	-0.140693	-0.0243565	2
PCNX2_rare_al2	-0.587196	-2.01741	-0.00868693	12
PCNX3_rare_al1	0.150998	0.039729	0.57438	16
PCSK6_rare_al1	0.0214432	0.0214432	0.0214432	1
PDCD11_rare_al1	-0.148008	-0.381044	-0.00966915	6
PDCL3_rare_al1	-0.0151674	-0.0151674	-0.0151674	1
PDE11A_rare_al2	-0.98192	-0.98192	-0.98192	1
PDE3B_rare_al2	0.140969	0.140969	0.140969	1
PDE5A_rare_al1	-0.254933	-0.551502	-0.00913145	5
PDE6C_rare_al1	-0.220547	-0.507943	-0.0855904	4
PDGFRB_rare_al1	0.27553	0.007779	1.22788	59
PDHA2_rare_al1	-0.141718	-0.323993	-0.0485081	3
PDIA2_rare_al2	0.102885	-0.033138	0.313435	8
PDILT_rare_al1	-0.15396	-0.355534	-0.0250667	11
PDLIM5_rare_al2	-0.416574	-1.99659	-0.0104227	49
PDX1_rare_al1	0.329061	0.00406344	1.52539	23
PDZD2_rare_al2	-1.02229	-1.02229	-1.02229	1
PDZD8_rare_al1	-0.156583	-0.272518	-0.0406476	2
PDZRN4_rare_al1	-0.0216287	-0.0216287	-0.0216287	1
PEG3_rare_al1	0.224914	0.0511357	0.398693	2
PEG3;ZIM2_rare_al1	-0.144227	-0.331726	-0.0150465	5
PER1_rare_al1	-0.1105	-0.148415	-0.0725854	2
PER3_rare_al1	-0.0568981	-0.0568981	-0.0568981	1
PER3_rare_al2	-0.374858	-0.738692	-0.0196594	7
PEX12_rare_al1	-0.0933659	-0.226585	-0.0161466	6
PFAS_rare_al1	0.00565283	0.00565283	0.00565283	1
PGAP1_rare_al1	-0.181824	-0.181824	-0.181824	1
PGBD2_rare_al1	-0.413373	-0.413373	-0.413373	1
PGBD2_rare_al2	-0.450288	-1.54206	-0.00800653	72
PGBD5_rare_al1	-0.0737134	-0.141796	-0.0173041	4
PGLYRP2_rare_al1	-0.129977	-0.252879	-0.00458213	5
PHC3_rare_al1	0.153608	0.101829	0.205388	2
PHF2_rare_al1	0.131696	0.131696	0.131696	1
PHF20_rare_al1	-0.311415	-0.495207	-0.127624	2
PHKB_rare_al1	0.0944968	0.00226754	0.422378	21
PHLDB3_rare_al1	-0.158703	-0.485608	-0.0309461	9
PHLPP1_rare_al1	-0.0260854	-0.0264285	-0.0257422	2
PHLPP2_rare_al1	0.250678	0.00569469	0.692513	4
PHTF2_rare_al1	0.034522	0.034522	0.034522	1
PHYH_rare_al1	0.163225	0.00135028	0.551703	10
PI16_rare_al1	0.0146941	0.00614897	0.0232391	2
PI4K2A_rare_al1	-0.072433	-0.072433	-0.072433	1
PIEZO1_rare_al2	-0.193814	-0.827368	-0.0414542	14
PIGC_rare_al1	0.220114	0.0118697	0.736321	17
PIGM_rare_al1	-0.247822	-0.638983	-0.0142556	6
PIGU_rare_al1	-0.0909734	-0.26095	-0.00495834	9
PIK3C2A_rare_al1	-0.102108	-0.29684	-0.00156338	10
PIK3C2B_rare_al1	0.112835	0.0255609	0.346666	10
PIK3C2G_rare_al1	0.111505	0.0085034	0.261311	6
PITPNM1_rare_al2	0.351708	0.0506524	1.26037	9
PIWIL3_rare_al1	-0.210937	-0.631156	-0.0040161	60
PIWIL4_rare_al1	0.0291852	0.0291852	0.0291852	1
PIWIL4_rare_al2	0.463931	0.0109473	1.3293	17
PKD1_rare_al2	0.184909	0.0548017	0.336303	6
PKD1L1_rare_al2	-0.0550993	-0.807858	0.344626	11
PKD1L2_rare_al2	0.109892	0.0296915	0.291017	6
PKD2L1_rare_al1	-0.018906	-0.018906	-0.018906	1
PKDREJ_rare_al2	0.759787	0.00629267	1.65132	84
PKHD1_rare_al1	-0.0903248	-0.234802	-0.0110253	6
PKHD1_rare_al2	-0.112779	-0.112779	-0.112779	1
PKHD1L1_rare_al2	0.154702	0.00015329	0.392964	22
PKP1_rare_al1	0.0655314	0.0655314	0.0655314	1
PKP3_rare_al1	0.130065	0.000927171	0.470498	32
PKP4_rare_al1	-0.121713	-0.121713	-0.121713	1
PLA2G3_rare_al1	0.174846	0.174846	0.174846	1
PLA2G4D_rare_al1	-0.114455	-0.183632	-0.0452787	2
PLA2G4E_rare_al1	-0.16334	-0.277628	-0.00803815	6
PLA2G4F_rare_al1	0.0982462	0.00466872	0.236692	18
PLA2R1_rare_al1	0.0709839	0.0160577	0.195029	8
PLAU_rare_al1	0.0812739	0.0812739	0.0812739	1
PLB1_rare_al1	0.317291	0.0636752	0.718088	9
PLBD2_rare_al1	-0.0629843	-0.121925	-0.0040436	2
PLCB2_rare_al1	-0.0280387	-0.0280387	-0.0280387	1
PLCG2_rare_al2	0.0992288	0.0992288	0.0992288	1
PLCH1_rare_al1	0.28019	0.0802915	0.480089	2
PLCXD1_rare_al2	-0.34354	-1.00224	-0.0185849	15
PLD1_rare_al2	0.791054	0.240056	2.49528	7
PLD2_rare_al1	0.525998	0.48486	0.567136	2
PLEC_rare_al2	0.694067	0.0150836	1.71772	65
PLEKHA4_rare_al2	0.352013	-0.11363	1.54873	52
PLEKHA5_rare_al1	0.0819077	0.0176353	0.14618	2
PLEKHA5_rare_al2	0.388868	0.0354173	1.65995	78
PLEKHA6_rare_al1	-0.203879	-0.203879	-0.203879	1
PLEKHD1_rare_al1	0.129551	0.129551	0.129551	1
PLEKHG1_rare_al2	-0.757112	-2.85807	-0.0120677	11
PLEKHG2_rare_al1	-0.111113	-0.181876	-0.0403495	2
PLEKHG3_rare_al1	0.230017	0.0108951	0.805375	6
PLEKHM2_rare_al1	-0.282223	-0.567457	-0.106692	4
PLG_rare_al1	-0.18002	-0.488598	-0.029497	11
PLIN2_rare_al1	-0.13177	-0.13177	-0.13177	1
PLK5_rare_al1	-0.165045	-0.459956	-0.00315499	11
PLOD3_rare_al1	-0.0082494	-0.0082494	-0.0082494	1
PLS3_rare_al1	-0.196758	-0.503346	-0.00717454	21
PLXNA3_rare_al1	0.52408	0.05096	1.20475	95
PLXNA4_rare_al1	0.0441223	0.00960112	0.109256	3
PLXNA4_rare_al2	0.445059	0.0132332	1.95934	50
PLXNB3_rare_al1	0.0954611	0.0171952	0.171468	7
PLXNC1_rare_al1	-0.23972	-0.751454	-0.0114615	27
PM20D1_rare_al1	-0.0396306	-0.0396306	-0.0396306	1
PMEPA1_rare_al1	0.275063	0.00445785	0.846755	11
PMFBP1_rare_al2	0.372599	0.372599	0.372599	1
PNMA5_rare_al1	0.286759	0.00641089	0.901065	50
PNMT_rare_al1	0.042888	0.042888	0.042888	1
PNPLA5_rare_al1	0.160648	0.112417	0.208879	2
PNPLA7_rare_al2	-0.441372	-1.11424	-0.00349969	13
PODNL1_rare_al1	0.238142	0.0457022	0.423039	5
POFUT2_rare_al1	0.0617496	0.0498671	0.073632	2
POGK_rare_al1	0.238855	0.238855	0.238855	1
POGZ_rare_al1	-0.104551	-0.104551	-0.104551	1
POLE_rare_al1	-0.208972	-0.883802	-0.0112764	27
POLG_rare_al2	0.105629	-0.178422	0.364647	8
POMC_rare_al1	-0.203891	-0.657518	-0.0822315	7
POSTN_rare_al1	0.0691569	0.0691569	0.0691569	1
POU3F3_rare_al1	0.102112	0.0580858	0.149984	3
POU3F3_rare_al2	1.10172	0.0532127	2.2813	82
POU4F1_rare_al1	-0.171077	-0.419394	-0.00407804	19
POU4F2_rare_al2	0.247236	0.247236	0.247236	1
PP2D1_rare_al1	0.119991	0.119991	0.119991	1
PPARGC1B_rare_al1	0.0920876	0.0920876	0.0920876	1
PPEF2_rare_al2	-0.429519	-1.19545	-0.00619377	31
PPFIBP2_rare_al2	0.412038	0.0438132	1.2483	14
PPL_rare_al1	0.166323	0.00286707	0.522651	26
PPP1R12B_rare_al1	-0.165664	-0.326899	-0.0295863	12
PPP1R13B_rare_al1	0.0368687	0.0130042	0.0607332	2
PPP1R26_rare_al1	0.192299	0.114848	0.26975	2
PPP1R32_rare_al2	0.079932	0.079932	0.079932	1
PPP1R3A_rare_al1	-0.117016	-0.357708	-0.0215879	7
PPP1R3A_rare_al2	0.160546	0.070146	0.379493	4
PPP2R1B_rare_al1	-0.0917514	-0.154596	-0.0344081	7
PPP6R1_rare_al1	0.146331	0.116554	0.176109	2
PPP6R2_rare_al1	-0.0184657	-0.0368111	-0.000120262	2
PPP6R2_rare_al2	-0.955121	-3.39296	-0.0145917	79
PRAF2_rare_al1	-0.490884	-1.32579	-0.0163974	67
PRAG1_rare_al2	-0.0448105	-0.0448105	-0.0448105	1
PRAMEF17_rare_al1	-0.00801053	-0.0126159	-0.00340521	2
PRAMEF2_rare_al1	-0.0896363	-0.247849	-0.00657714	8
PREX2_rare_al1	0.015791	0.015791	0.015791	1
PREX2_rare_al2	0.214909	0.0304704	0.43286	3
PRICKLE1_rare_al2	-0.00716033	-0.00716033	-0.00716033	1
PRKCE_rare_al1	-0.142699	-0.423252	-0.0243576	4
PRKD3_rare_al1	0.220974	0.030746	0.489738	3
PRLR_rare_al2	0.347567	0.253975	0.441159	2
PRMT7_rare_al1	-0.222574	-0.222574	-0.222574	1
PRMT8_rare_al2	-0.648886	-1.39861	-0.316217	4
PROSER2_rare_al2	0.336303	0.23917	0.433436	2
PRPF18_rare_al1	-0.026717	-0.026717	-0.026717	1
PRR12_rare_al1	-0.018072	-0.018072	-0.018072	1
PRR14L_rare_al2	0.0569173	-0.13272	0.187432	5
PRR22_rare_al2	0.195877	0.00626409	0.51184	5
PRR27_rare_al1	0.122682	0.0444592	0.200905	2
PRR36_rare_al1	-0.569676	-1.89429	-0.0707564	50
PRR5_rare_al1	-0.104495	-0.387868	-0.004624	11
PRRC2B_rare_al1	-0.0319305	-0.0825406	-0.00453079	4
PRRC2C_rare_al1	-0.142804	-0.373591	-0.0367734	7
PRRG3_rare_al1	0.0807843	0.0374286	0.133644	3
PRRT4_rare_al2	0.719528	0.719528	0.719528	1
PRSS36_rare_al1	0.123571	0.123571	0.123571	1
PRSS41_rare_al1	-0.3239	-0.698393	-0.00126055	70
PRSS41_rare_al2	-0.114706	-0.246815	-0.0392966	5
PRSS55_rare_al1	0.052457	0.052457	0.052457	1
PRSS8_rare_al1	0.0388285	0.00558606	0.126521	4
PRTG_rare_al1	0.12195	0.0203911	0.308839	14
PRUNE2_rare_al1	-0.118342	-0.118342	-0.118342	1
PSAPL1_rare_al1	0.124729	0.022873	0.315177	7
PSD4_rare_al1	-0.0572672	-0.0572672	-0.0572672	1
PSD4_rare_al2	-0.187079	-0.409249	-0.0537747	21
PSG6_rare_al1	-0.118983	-0.209156	-0.00933811	4
PSG6_rare_al2	0.0577059	0.0577059	0.0577059	1
PSG7_rare_al2	0.608486	0.296641	1.20687	6
PSMB11_rare_al1	-0.0936306	-0.131166	-0.0560949	2
PTBP3_rare_al1	0.00111254	0.00111254	0.00111254	1
PTCH1_rare_al1	-0.220164	-0.220164	-0.220164	1
PTGDR_rare_al1	-0.192617	-0.369073	-0.0928488	3
PTGDR2_rare_al1	0.13244	0.0384755	0.181957	3
PTGER1_rare_al1	0.320478	0.00618392	0.688902	10
PTGER2_rare_al1	0.0674972	0.00466136	0.201339	5
PTGES2_rare_al1	0.243946	0.00149739	0.459676	4
PTGFR_rare_al1	0.0435321	0.011001	0.108137	3
PTK2B_rare_al1	0.0945094	0.0945094	0.0945094	1
PTN_rare_al1	-0.106797	-0.255091	-0.0120985	16
PTPN13_rare_al2	-0.166824	-0.166824	-0.166824	1
PTPN22_rare_al1	0.168338	0.168338	0.168338	1
PTPRCAP_rare_al1	0.296887	0.0810555	0.683458	5
PTPRH_rare_al2	0.153959	0.0134095	0.42471	4
PTX4_rare_al1	0.207294	0.00546254	0.560393	6
PVRIG_rare_al1	0.13165	0.015486	0.345921	12
PWP1_rare_al1	0.0204914	0.0204914	0.0204914	1
QPCTL_rare_al1	-0.0772537	-0.0772537	-0.0772537	1
QRICH2_rare_al1	-0.0988837	-0.206462	-0.0100639	4
QSOX1_rare_al1	-0.00543492	-0.00543492	-0.00543492	1
QSOX2_rare_al1	-0.166238	-0.395419	-0.0202352	9
R3HCC1L_rare_al1	-0.186979	-0.632381	-0.0184005	27
RAB38_rare_al1	0.113077	0.00436917	0.399	32
RAB3GAP1_rare_al1	0.125639	0.00426504	0.322113	12
RAB40B_rare_al2	-0.573911	-2.18351	-0.0199293	37
RABEPK_rare_al1	-0.004705	-0.004705	-0.004705	1
RAD51AP1_rare_al1	0.101013	0.101013	0.101013	1
RAD54L_rare_al1	0.0765529	0.0497561	0.109149	3
RAI1_rare_al1	0.299557	0.299557	0.299557	1
RAI1_rare_al2	0.34162	0.0813739	1.28494	7
RALBP1_rare_al1	-0.16253	-0.386395	-0.0159053	5
RALGAPA2_rare_al1	-0.212081	-0.212081	-0.212081	1
RANBP2_rare_al2	-0.134664	-0.542581	0.503769	24
RANBP9_rare_al2	0.437339	0.0909947	1.22705	6
RAPGEF6_rare_al1	-0.171399	-0.288052	-0.0547469	2
RASGRP4_rare_al1	-0.323864	-1.10124	-0.0109261	24
RBM11_rare_al1	0.144472	-0.101537	0.386699	10
RBM12B_rare_al1	-0.0934122	-0.156515	-0.000867161	5
RBM15_rare_al1	0.163757	0.00693551	0.47034	20
RBM20_rare_al1	0.148501	0.0164095	0.362788	15
RBM28_rare_al1	0.130098	0.130098	0.130098	1
RBM6_rare_al1	0.256606	0.111966	0.515789	6
RBM6_rare_al2	0.673316	0.673316	0.673316	1
RBPJL_rare_al2	0.205991	0.00074937	0.88455	18
RCN1_rare_al1	-0.0141434	-0.0141434	-0.0141434	1
RECQL5_rare_al1	-0.349278	-1.06686	-0.0101091	10
RELN_rare_al1	-0.397951	-0.397951	-0.397951	1
RELN_rare_al2	-0.277615	-0.87633	-0.0109167	18
RELT_rare_al1	0.109883	0.0311326	0.20313	3
REPS2_rare_al1	0.202211	0.00600413	0.631143	45
REV1_rare_al1	0.155153	0.0315763	0.365768	4
REXO1_rare_al1	0.22884	0.00593232	0.714827	29
RFLNB_rare_al1	-0.266775	-0.266775	-0.266775	1
RFTN2_rare_al1	-0.0895462	-0.139359	-0.0326013	5
RFX6_rare_al1	-0.166561	-0.585822	-0.00714179	28
RFX6_rare_al2	0.188394	0.0446446	0.359098	4
RFX8_rare_al1	0.181723	0.181723	0.181723	1
RGL3_rare_al1	-0.207218	-0.260156	-0.154279	2
RGPD4_rare_al1	0.114268	0.000532242	0.351284	17
RGS11_rare_al1	-0.178706	-0.700729	-0.0609121	10
RGS11_rare_al2	-0.208952	-0.614364	-0.0174804	4
RGS12_rare_al1	-0.131407	-0.567464	-0.0094561	14
RGS12_rare_al2	-0.159902	-0.766339	-0.0006877	46
RGS22_rare_al1	0.0957263	0.023204	0.282005	4
RGS9_rare_al2	-0.331234	-0.331234	-0.331234	1
RHBDL2_rare_al1	0.106742	0.025263	0.172859	3
RHD_rare_al2	-0.507925	-2.02682	-0.0153316	67
RHOT2_rare_al1	-0.205956	-0.574868	-0.0297471	5
RIMBP3B;RIMBP3C_rare_al2	-0.290892	-0.676534	0.0978159	3
RIMS2_rare_al1	-0.053406	-0.053406	-0.053406	1
RIN3_rare_al1	0.0133129	0.0133129	0.0133129	1
RIOK1_rare_al1	0.180761	0.0234048	0.429408	6
RIPK4_rare_al1	0.187292	0.0227833	0.47118	12
RIPOR2_rare_al1	-0.149127	-0.383879	-0.0131594	12
RIPOR2_rare_al2	-0.261575	-1.27712	-0.00226122	56
RIPOR3_rare_al1	0.23283	0.0408549	0.424804	2
RIPOR3_rare_al2	-0.138865	-0.272461	-0.00526849	2
RMI1_rare_al1	0.0306082	0.00638414	0.0753115	3
RNF135_rare_al1	-0.163779	-0.403483	-0.0054666	21
RNF135_rare_al2	-0.115496	-0.289013	-0.00343351	18
RNF213_rare_al1	-0.00516197	-0.00516197	-0.00516197	1
RNF223_rare_al1	-0.0934497	-0.179003	-0.0172595	3
RNF224_rare_al2	-0.249075	-0.391718	-0.0741171	3
RNPEPL1_rare_al1	-0.0333809	-0.0333809	-0.0333809	1
RNPEPL1_rare_al2	0.577987	0.0540612	0.954385	4
ROBO3_rare_al2	0.49103	0.0700999	1.09686	6
ROBO4_rare_al1	0.166002	0.0154976	0.384252	35
RP1L1_rare_al2	-0.603841	-0.603841	-0.603841	1
RPGRIP1_rare_al1	-0.138805	-0.646757	-0.0069327	16
RPL3L_rare_al1	0.252175	0.0113811	0.753785	18
RPP30_rare_al1	0.0750041	0.0231618	0.143492	3
RPS6KA2_rare_al1	-0.0697736	-0.0697736	-0.0697736	1
RPS6KA5_rare_al1	0.208981	0.00869078	0.492003	21
RPS6KC1_rare_al1	-0.311264	-0.809225	-0.0233158	30
RPUSD1_rare_al2	0.322862	0.0638339	1.81493	15
RPUSD3_rare_al1	-0.0248381	-0.0248381	-0.0248381	1
RPUSD3_rare_al2	-0.154442	-0.519082	0.338244	34
RRAS_rare_al1	0.265865	0.265865	0.265865	1
RRP8_rare_al1	-0.189154	-0.607302	-0.0208848	9
RRP9_rare_al1	0.120685	0.120685	0.120685	1
RRS1_rare_al1	0.0955899	0.0250429	0.183094	4
RSF1_rare_al1	0.103458	0.0116126	0.319633	11
RSKR_rare_al1	-0.10853	-0.154408	-0.0626521	2
RSL1D1_rare_al1	0.219246	0.219246	0.219246	1
RSPO4_rare_al1	0.399053	0.0638375	1.18022	13
RTL1_rare_al1	0.0649821	0.0118176	0.157679	5
RTP4_rare_al1	-0.0961174	-0.0961174	-0.0961174	1
RUBCN_rare_al2	-0.28584	-0.893229	-0.0198765	18
RUFY4_rare_al1	-0.241491	-0.282308	-0.20821	3
RUSC2_rare_al1	-0.108712	-0.108712	-0.108712	1
RXFP2_rare_al1	-0.240304	-0.735005	-0.00337883	34
RXFP4_rare_al1	-0.0532596	-0.130111	-0.00770217	3
RYR3_rare_al1	0.298089	0.298089	0.298089	1
SAMD9_rare_al1	-0.0739848	-0.152365	-0.0240857	3
SARS2_rare_al1	0.115122	0.0192537	0.278961	7
SARS2_rare_al2	0.501866	0.0718288	1.11816	13
SASH1_rare_al1	-0.0933898	-0.0933898	-0.0933898	1
SBF1_rare_al1	0.122838	0.0126433	0.236409	11
SCAF8_rare_al1	0.142751	0.000146363	0.495898	20
SCARB2_rare_al1	0.794394	0.794394	0.794394	1
SCN1B_rare_al1	0.345012	0.160981	0.618757	5
SCN9A_rare_al1	-0.0310043	-0.0336341	-0.0274853	3
SCN9A_rare_al2	0.294801	0.00255217	0.970038	19
SCNN1G_rare_al1	-0.0720042	-0.0720042	-0.0720042	1
SCTR_rare_al1	-0.0852391	-0.0852391	-0.0852391	1
SCUBE1_rare_al1	0.081995	0.00237722	0.190515	9
SCUBE1_rare_al2	-0.265873	-0.60653	-0.0399088	5
SCUBE3_rare_al1	-0.0469805	-0.105482	-0.00756238	6
SCYL1_rare_al1	-0.638628	-1.04258	-0.234673	2
SDCBP2_rare_al1	-0.170502	-0.416285	-0.000530427	16
SDE2_rare_al1	0.0438631	0.0438631	0.0438631	1
SDF2L1_rare_al1	0.177937	0.0348151	0.321058	2
SDHD_rare_al1	-0.147727	-0.276718	-0.0792938	6
SDK1_rare_al2	0.179963	0.000190615	0.60905	38
SDK2_rare_al1	-0.131166	-0.284508	-0.0468488	5
SDR42E1_rare_al1	0.291947	0.113877	0.460084	3
SDSL_rare_al1	-0.0119424	-0.0119424	-0.0119424	1
SEC14L6_rare_al1	0.178778	0.000624701	0.401504	25
SEC23IP_rare_al1	-0.177419	-0.410685	-0.0137713	13
SEC24D_rare_al1	0.227223	0.0805489	0.477062	4
SELENOP_rare_al1	-0.119536	-0.318136	-0.00218657	6
SELENOP_rare_al2	-0.735275	-3.6155	-0.00783988	87
SEMA3D_rare_al1	0.135501	0.00812046	0.472697	20
SEMA4B_rare_al2	0.311944	0.117245	0.805372	10
SEMA4C_rare_al1	-0.0746963	-0.136567	-0.00371269	3
SEMA4G_rare_al1	0.163448	0.000744139	0.326152	2
SEMA6B_rare_al1	-0.17229	-0.219856	-0.124725	2
SEMG1_rare_al1	0.231801	0.0574174	0.591908	20
SEMG1_rare_al2	0.322806	0.0256599	1.30597	56
SENP5_rare_al1	0.266229	0.0405131	0.983116	32
SEPTIN1_rare_al2	-0.475079	-0.899632	-0.0505267	2
SEPTIN10_rare_al1	-0.161459	-0.556788	-0.00156485	23
SEPTIN14_rare_al1	0.047219	0.0157709	0.104139	4
SERINC2_rare_al1	-0.108031	-0.108031	-0.108031	1
SERPINA9_rare_al1	0.304263	0.0229586	0.926474	24
SERTAD2_rare_al2	-0.383709	-0.383709	-0.383709	1
SERTAD4_rare_al1	-0.138111	-0.275594	-0.0177986	4
SETD1B_rare_al1	0.0696666	0.0382926	0.110566	3
SETX_rare_al2	-0.436572	-1.5644	-0.00120936	75
SEZ6L2_rare_al1	-0.280008	-0.788676	-0.0343631	6
SF1_rare_al1	0.135995	0.0304462	0.241543	2
SF3B2_rare_al1	0.071896	0.071896	0.071896	1
SFSWAP_rare_al1	0.162411	0.000301737	0.444412	24
SGPP2_rare_al1	0.0741307	0.0681263	0.0797988	3
SGSM3_rare_al2	1.58378	1.58378	1.58378	1
SH2B2_rare_al2	-0.316334	-0.346338	-0.286329	2
SH2D3A_rare_al1	0.207108	0.000637807	0.522513	11
SH2D7_rare_al1	0.428059	0.165221	0.690897	2
SH3BP2_rare_al1	-0.0504973	-0.0560543	-0.0449403	2
SH3RF3_rare_al1	-0.18255	-0.684358	-0.0351929	10
SHANK1_rare_al1	0.149495	0.00757593	0.491096	4
SHARPIN_rare_al1	-0.244674	-0.244674	-0.244674	1
SHB_rare_al1	0.158825	0.0316025	0.453304	12
SHCBP1_rare_al1	-0.0304873	-0.0581785	-0.00279618	2
SHD_rare_al1	-0.136518	-0.254352	-0.0186834	2
SHMT1_rare_al1	-0.0713999	-0.0713999	-0.0713999	1
SHOX_rare_al2	-0.347826	-0.347826	-0.347826	1
SHROOM3_rare_al1	-0.0972121	-0.212896	-0.0218712	5
SHROOM4_rare_al1	0.0601992	0.0134545	0.131064	3
SIGLEC1_rare_al1	-0.0792964	-0.0792964	-0.0792964	1
SIGLEC10_rare_al1	0.39402	0.307724	0.480317	2
SIGLEC15_rare_al1	-0.0318345	-0.0318345	-0.0318345	1
SIPA1L3_rare_al1	0.241664	0.00656623	0.766483	39
SIRPB1_rare_al2	-0.162588	-0.162588	-0.162588	1
SIRT3_rare_al1	-0.120528	-0.151086	-0.0899692	2
SIRT6_rare_al2	0.34644	0.0257671	1.47999	33
SKOR2_rare_al2	-0.211465	-0.848749	0.12398	8
SLA2_rare_al1	0.0642726	0.00103949	0.127506	2
SLAMF7_rare_al1	0.362691	0.362691	0.362691	1
SLC12A3_rare_al2	-0.0273482	-0.0273482	-0.0273482	1
SLC14A1_rare_al2	-0.466001	-1.7107	-0.00324247	57
SLC15A4_rare_al1	0.173846	0.0877131	0.266301	3
SLC16A11_rare_al2	-0.181838	-0.698713	0.670939	22
SLC17A2_rare_al1	0.172467	0.00997679	0.706969	31
SLC17A2_rare_al2	0.460196	0.0501252	1.14308	15
SLC17A5_rare_al1	0.250703	0.0387771	0.76771	8
SLC22A1_rare_al1	0.174832	0.0123689	0.517208	9
SLC24A1_rare_al1	-0.313275	-0.359658	-0.257537	4
SLC25A1_rare_al1	0.11944	0.11944	0.11944	1
SLC25A1_rare_al2	0.644256	0.382375	0.906137	2
SLC25A41_rare_al1	-0.295982	-0.73145	-0.0355323	11
SLC25A47_rare_al1	-0.0315308	-0.0315308	-0.0315308	1
SLC26A10_rare_al1	0.116505	0.00636636	0.331665	10
SLC26A10_rare_al2	0.332198	0.0229119	1.39084	43
SLC26A6_rare_al2	-0.17976	-0.477085	0.675189	22
SLC26A9_rare_al1	0.10313	0.0169098	0.25873	4
SLC26A9_rare_al2	0.2515	0.0378826	0.515037	12
SLC27A5_rare_al1	-0.211988	-0.354947	-0.0125185	5
SLC28A2_rare_al1	0.162772	0.118999	0.206545	2
SLC2A2_rare_al1	0.291152	0.0187544	0.44077	4
SLC2A4_rare_al1	0.064824	0.00591072	0.143979	6
SLC2A4RG_rare_al2	0.378579	0.0481882	0.969123	6
SLC34A3_rare_al2	-0.502658	-1.00725	-0.242696	5
SLC35B2_rare_al1	-0.382188	-0.743213	-0.0211639	2
SLC35G3_rare_al1	0.169641	0.00748982	0.647885	54
SLC38A4_rare_al1	-0.118742	-0.191239	-0.0462439	2
SLC39A11_rare_al1	-0.22416	-0.33677	-0.120307	3
SLC39A4_rare_al1	-0.0923343	-0.124561	-0.060107	2
SLC43A1_rare_al1	-0.342926	-1.14324	-0.000218597	10
SLC45A3_rare_al1	-0.231494	-0.884631	-0.00940904	25
SLC47A2_rare_al1	-0.452001	-2.11064	-0.0536192	31
SLC4A2_rare_al1	0.225849	0.0184044	0.752712	9
SLC4A3_rare_al1	-0.161151	-0.388724	-0.0279946	11
SLC5A10_rare_al1	0.08748	0.0295206	0.146413	4
SLC5A11_rare_al1	-0.0973151	-0.245028	-0.0245512	8
SLC5A4_rare_al2	-0.383229	-0.383229	-0.383229	1
SLC5A9_rare_al1	-0.207991	-0.411886	-0.0910944	3
SLC5A9_rare_al2	-0.211583	-1.21312	0.0874776	9
SLC6A15_rare_al2	0.455753	0.311625	0.599882	2
SLC6A16_rare_al1	-0.0658444	-0.0658444	-0.0658444	1
SLC7A8_rare_al1	0.159941	0.0648092	0.3019	10
SLC9A6_rare_al1	-0.129018	-0.180206	-0.07783	2
SLCO1B3-SLCO1B7;SLCO1B7_rare_al1	-0.00172911	-0.00172911	-0.00172911	1
SLCO4A1_rare_al1	-0.0931754	-0.0931754	-0.0931754	1
SLCO5A1_rare_al1	-0.137902	-0.342253	-0.00350337	3
SLFN14_rare_al1	0.114923	0.00652119	0.465443	9
SLITRK3_rare_al1	-0.124313	-0.157955	-0.0973095	3
SLITRK6_rare_al1	0.0472712	0.0463983	0.0481442	2
SLX4_rare_al2	0.121101	0.0739131	0.168289	2
SMARCA2_rare_al1	0.0761048	0.0761048	0.0761048	1
SMCR8_rare_al1	0.347823	0.347823	0.347823	1
SMG6_rare_al1	0.193955	0.193955	0.193955	1
SMG7_rare_al1	-0.304416	-0.738149	-0.022602	9
SMIM18_rare_al1	-0.181615	-0.181615	-0.181615	1
SMLR1_rare_al1	0.0665947	0.0665947	0.0665947	1
SMPD1_rare_al1	-0.0573692	-0.134169	-0.0126964	5
SMTN_rare_al1	0.143682	0.00456517	0.426139	19
SMYD1_rare_al1	0.422187	0.422187	0.422187	1
SMYD4_rare_al1	-0.155563	-0.301483	-0.0601608	5
SNAI3_rare_al1	0.234872	0.00703366	0.632064	28
SNAPC1_rare_al1	-0.214084	-0.57572	-0.010373	63
SNED1_rare_al1	-0.167303	-0.708631	-0.0103475	16
SNTA1_rare_al2	-0.691641	-2.56877	-0.0215704	48
SNX20_rare_al1	0.0793741	0.0116349	0.191208	3
SNX29_rare_al1	-0.0859046	-0.164316	-0.00749297	2
SNX8_rare_al2	-0.496685	-0.673603	-0.319768	2
SOGA1_rare_al1	-0.15165	-0.276204	-0.0192875	6
SOHLH1_rare_al1	-0.0304597	-0.0304597	-0.0304597	1
SOWAHA_rare_al1	0.0473306	0.0473306	0.0473306	1
SOX1_rare_al2	0.280006	0.0251088	0.673414	10
SOX17_rare_al1	-0.0470514	-0.0470514	-0.0470514	1
SOX21_rare_al2	0.215778	0.0094711	0.517206	11
SOX30_rare_al1	0.0425608	0.0425608	0.0425608	1
SOX4_rare_al1	0.149449	0.149449	0.149449	1
SP110_rare_al1	-0.328976	-0.641434	-0.0165178	2
SP8_rare_al1	-0.0376754	-0.0376754	-0.0376754	1
SPAG17_rare_al1	-0.0819374	-0.284757	-0.0132989	6
SPAG17_rare_al2	-0.211156	-0.79642	-0.000657183	50
SPAG5_rare_al1	0.0330043	0.0330043	0.0330043	1
SPAG9_rare_al1	0.152237	0.00449322	0.455807	18
SPATA16_rare_al2	-0.422683	-0.805476	-0.0398899	2
SPATA31D1_rare_al1	-0.108588	-0.348824	-0.00416728	27
SPATA31E1_rare_al1	0.115496	0.00684483	0.457867	21
SPATS2_rare_al1	-0.525119	-0.525119	-0.525119	1
SPDL1_rare_al1	0.212846	0.212846	0.212846	1
SPECC1_rare_al1	0.179177	0.0293751	0.276776	3
SPEF2_rare_al1	-0.0929433	-0.205245	-0.00629045	12
SPEG_rare_al1	-0.177193	-0.312868	-0.084336	3
SPEGNB_rare_al1	0.185404	0.0123707	0.722707	12
SPEM1_rare_al1	-0.11712	-0.11712	-0.11712	1
SPEN_rare_al1	-0.0292045	-0.0441279	-0.0142811	2
SPERT_rare_al1	-0.226877	-0.626193	-0.00369955	7
SPG11_rare_al1	-0.159473	-0.273935	-0.0274743	13
SPHK1_rare_al1	-0.125096	-0.125096	-0.125096	1
SPINK4_rare_al2	-0.197822	-0.865894	-0.00151142	6
SPINK5_rare_al1	0.0986247	0.00137901	0.357266	15
SPNS1_rare_al1	0.225246	0.0119383	0.573184	24
SPPL2A_rare_al1	0.0384712	0.00236176	0.100686	3
SPRR2E_rare_al1	-0.16541	-0.16541	-0.16541	1
SPTA1_rare_al2	0.233092	0.0111907	0.791705	25
SPTBN4_rare_al1	-0.276043	-0.756572	-0.00663951	43
SPZ1_rare_al1	0.00231175	0.00231175	0.00231175	1
SRBD1_rare_al1	-0.124892	-0.236148	-0.0552419	7
SRCAP_rare_al1	-0.439743	-0.439743	-0.439743	1
SRMS_rare_al2	-0.184337	-0.546887	-0.0112773	9
SRP14_rare_al1	0.0546355	0.0024313	0.121213	4
SRPRA_rare_al1	0.0719462	0.0719462	0.0719462	1
SRRM3_rare_al1	-0.398608	-0.398608	-0.398608	1
SRRM5_rare_al1	-0.00989277	-0.00989277	-0.00989277	1
SRRM5_rare_al2	0.365717	0.0619661	1.96175	14
SRSF12_rare_al1	0.21663	0.21663	0.21663	1
SSB_rare_al1	0.362029	0.0184015	1.24098	26
SSBP4_rare_al1	-0.0733392	-0.0733392	-0.0733392	1
SSH3_rare_al1	0.0387438	0.0387438	0.0387438	1
SSTR1_rare_al2	-0.363878	-1.2887	-0.0107904	59
SSTR4_rare_al1	-0.427725	-1.08806	-0.000609066	27
SSX3_rare_al1	-0.100124	-0.193664	-0.00658288	2
ST3GAL5_rare_al1	0.189102	0.0384173	0.362618	4
STAB1_rare_al1	0.148073	0.0898896	0.2376	3
STAB1_rare_al2	0.456929	0.0346751	2.4347	39
STARD9_rare_al2	0.308114	-0.325445	1.32565	62
STEAP4_rare_al1	0.268173	0.033949	0.599455	5
STK26_rare_al1	-0.134884	-0.28836	-0.070489	5
STK36_rare_al1	0.265201	0.0150932	0.609204	45
STK39_rare_al2	-0.321161	-1.06049	-0.0611653	8
STRIP2_rare_al1	0.221889	0.221889	0.221889	1
STX11_rare_al1	-0.0214816	-0.0214816	-0.0214816	1
SULT1C2_rare_al1	0.189908	0.0179025	0.485117	20
SUMF2_rare_al1	-0.210036	-0.945848	-0.00254341	31
SUN2_rare_al1	-0.0803779	-0.162313	-0.0132385	4
SUOX_rare_al1	0.138189	0.0111668	0.495535	9
SUPT20HL1_rare_al1	-0.0370093	-0.0572625	-0.0167561	2
SUPT20HL2_rare_al1	-0.0446086	-0.0446086	-0.0446086	1
SURF6_rare_al2	0.473861	0.0689981	1.18071	7
SUSD1_rare_al1	0.161725	0.161725	0.161725	1
SVEP1_rare_al2	-0.295543	-1.37546	-0.000151176	12
SVOPL_rare_al1	0.117478	0.0433949	0.196514	4
SYCP1_rare_al1	-0.316682	-0.592892	-0.040471	2
SYCP2_rare_al1	0.422038	0.0680943	1.42103	24
SYNE1_rare_al2	-1.08724	-2.8002	-0.00774448	89
SYNE2_rare_al2	-0.495748	-2.09495	-0.0348152	79
SYNGR2_rare_al1	0.185029	0.0146515	0.51405	32
SYNJ2_rare_al1	-0.0902883	-0.188849	-0.0132944	7
SYNM_rare_al2	-0.507466	-0.797486	-0.217447	2
SYNPO2L_rare_al1	-0.154365	-0.258284	-0.0504453	2
SYTL2_rare_al1	0.0838663	0.0125957	0.399533	13
SYTL5_rare_al1	0.327091	0.00456573	0.85852	76
TACC2_rare_al2	0.106265	0.0084011	0.294944	8
TACR2_rare_al1	0.053615	0.0119599	0.0992651	5
TACR2_rare_al2	0.815595	0.0738951	2.97353	89
TAF1C_rare_al1	0.0951096	0.0951096	0.0951096	1
TAF4_rare_al2	-0.503899	-1.79053	-0.0387418	34
TAF5_rare_al1	-0.0522061	-0.0522061	-0.0522061	1
TAF6_rare_al1	0.161962	0.0152744	0.322175	10
TAGAP_rare_al1	-0.174083	-0.302544	-0.00393135	4
TANC1_rare_al1	0.105147	0.00774734	0.217887	3
TANGO2_rare_al1	-0.258547	-0.88028	-0.0796308	6
TARBP1_rare_al1	-0.164927	-0.42191	-0.00916761	9
TARS2_rare_al1	-0.13944	-0.13944	-0.13944	1
TAS1R1_rare_al1	0.128635	0.0247945	0.283401	9
TASOR_rare_al1	0.14551	0.00904497	0.405777	22
TASOR2_rare_al2	-0.0816835	-0.264035	0.0744973	23
TATDN3_rare_al1	0.14909	0.14909	0.14909	1
TAX1BP1_rare_al1	0.00695236	0.00695236	0.00695236	1
TBATA_rare_al1	-0.0925377	-0.180818	-0.00425728	2
TBC1D10C_rare_al1	0.11539	0.0223272	0.274464	8
TBC1D2_rare_al1	-0.0979419	-0.232756	-0.0100616	12
TBC1D31_rare_al1	-0.197608	-0.509029	-0.0141348	21
TBC1D32_rare_al1	0.00870245	0.00870245	0.00870245	1
TBC1D7;TBC1D7-LOC100130357_rare_al1	-0.443084	-0.443084	-0.443084	1
TBC1D9B_rare_al1	0.0785758	0.0785758	0.0785758	1
TBP_rare_al2	0.353698	0.0669046	0.903121	8
TCERG1L_rare_al1	0.243409	0.0158782	0.554772	8
TCERG1L_rare_al2	-0.567378	-1.79572	-0.0287092	20
TCF24_rare_al1	0.0958274	0.0958274	0.0958274	1
TCHH_rare_al2	-0.497572	-2.46362	-0.00025004	45
TCN2_rare_al1	0.0306433	0.0306433	0.0306433	1
TCN2_rare_al2	-0.267734	-0.489982	-0.0454857	2
TCP11_rare_al2	-0.0214275	-0.165134	0.117487	7
TCTN3_rare_al1	-0.129601	-0.541762	-0.0118509	12
TCTN3_rare_al2	-0.633585	-2.49813	-0.018574	72
TDRD12_rare_al1	-0.0276806	-0.0579685	-0.00121639	3
TDRD5_rare_al1	0.276731	0.029586	0.638838	7
TDRD6_rare_al2	-0.316568	-1.69126	-0.0162141	44
TDRD9_rare_al1	-0.0631734	-0.162527	-0.00197721	10
TDRP_rare_al2	-0.283873	-0.283873	-0.283873	1
TECPR2_rare_al2	-0.0163012	-0.0163012	-0.0163012	1
TECTA_rare_al1	-0.207172	-0.505578	-0.00144732	4
TEDC1_rare_al1	0.0848201	0.00221855	0.157558	6
TEKT5_rare_al2	-0.207991	-0.985227	0.107425	12
TENM1_rare_al1	0.13989	0.0100164	0.405111	40
TENM3_rare_al1	-0.25443	-0.25443	-0.25443	1
TENM4_rare_al1	-0.272086	-0.847024	-0.00966098	15
TENM4_rare_al2	-0.41698	-1.23152	-0.0180041	59
TENT4B_rare_al1	-0.155699	-0.274014	-0.0167154	4
TENT5A_rare_al1	0.220056	0.0126467	0.541364	6
TEP1_rare_al1	-0.113332	-0.113332	-0.113332	1
TEP1_rare_al2	0.144918	0.000882957	0.466474	17
TESPA1_rare_al1	0.102154	0.00184949	0.411985	16
TET1_rare_al2	0.0233187	0.0233187	0.0233187	1
TEX13B_rare_al1	0.00320091	0.00320091	0.00320091	1
TEX37_rare_al1	0.0758036	0.00764171	0.184204	8
TEX38_rare_al1	-0.0258824	-0.0258824	-0.0258824	1
TFB2M_rare_al1	0.134185	0.0513409	0.217029	2
TFF2_rare_al1	0.241223	0.0315248	0.698034	7
TG_rare_al2	0.620366	0.00381141	1.82928	74
TGFB2_rare_al1	-0.183903	-0.183903	-0.183903	1
TGFBR1_rare_al2	-0.577361	-0.578781	-0.57594	2
TGM4_rare_al2	0.215586	0.00174116	0.686636	13
TGM5_rare_al2	0.625988	0.208271	1.16079	10
TGS1_rare_al1	-0.105557	-0.352428	-0.029738	6
THADA_rare_al1	0.143659	0.00400666	0.393684	17
THAP11_rare_al1	0.039483	0.00789057	0.0954167	3
THAP3_rare_al1	-0.471168	-1.55451	-0.0433965	14
THNSL1_rare_al2	0.0257893	-0.560996	0.6487	22
THSD1_rare_al1	0.203461	0.000996671	0.578906	19
THSD1_rare_al2	0.170265	-0.0636534	0.589689	34
THSD4_rare_al1	0.230494	0.0374885	0.652848	10
THSD7A_rare_al1	0.200083	0.0022992	0.750159	37
THSD7A_rare_al2	0.887225	0.0289472	2.4065	90
TIAF1_rare_al1	-0.166047	-0.256471	-0.106034	3
TIAM2_rare_al2	-0.677098	-2.14299	-0.00427131	76
TIGD6_rare_al1	-0.180597	-0.224564	-0.136629	2
TIMELESS_rare_al1	-0.206109	-0.663259	-0.0176471	15
TJAP1_rare_al1	-0.0100513	-0.0134103	-0.0066924	2
TKT_rare_al1	0.225953	0.225953	0.225953	1
TKT_rare_al2	0.287831	0.00231921	1.04351	18
TLR1_rare_al1	-0.10539	-0.488119	-0.0152928	10
TLR5_rare_al1	0.543694	0.077984	1.18046	62
TLR5_rare_al2	0.990899	0.0466615	2.34921	86
TLR6_rare_al2	-0.555479	-1.24552	-0.0949974	12
TM4SF19_rare_al1	-0.138308	-0.193394	-0.0724941	8
TM4SF20_rare_al1	-0.118603	-0.161976	-0.0282816	4
TM9SF4_rare_al1	0.042296	0.042296	0.042296	1
TMC3_rare_al1	0.147852	0.013003	0.478494	5
TMC8_rare_al1	0.0647152	0.0647152	0.0647152	1
TMED3_rare_al1	-0.17025	-0.292648	-0.0882809	3
TMEM114_rare_al1	0.189763	0.00859393	0.433479	5
TMEM131L_rare_al1	0.0786923	0.0354342	0.226327	8
TMEM132A_rare_al2	0.390326	0.00824625	0.937106	24
TMEM132C_rare_al1	0.0661115	0.0290612	0.141242	4
TMEM145_rare_al1	0.0376584	0.0196098	0.0530667	3
TMEM151A_rare_al1	0.641241	0.641241	0.641241	1
TMEM232_rare_al1	-0.277679	-0.3434	-0.21125	3
TMEM232_rare_al2	-0.532082	-1.74005	-7.12898e-05	60
TMEM236_rare_al2	0.184546	0.00166934	0.757062	24
TMEM245_rare_al1	-0.176888	-0.401402	-0.0223524	9
TMEM247_rare_al1	-0.0450119	-0.0832672	-0.0182348	4
TMEM247_rare_al2	-0.323671	-0.589917	-0.0830026	7
TMEM273_rare_al1	0.0451947	0.0451947	0.0451947	1
TMEM38B_rare_al1	0.0122823	0.0122823	0.0122823	1
TMEM53_rare_al1	0.268447	0.0247492	0.639202	6
TMEM61_rare_al1	-0.353144	-1.19358	-0.048733	13
TMEM80_rare_al1	0.221426	0.00498948	0.441781	7
TMEM82_rare_al2	-0.204263	-0.601082	-0.032345	24
TMEM8A_rare_al1	-0.131342	-0.237333	-0.0538314	3
TMF1_rare_al1	-0.165401	-0.637042	-0.0278257	7
TMPRSS13_rare_al2	-0.466575	-0.466575	-0.466575	1
TMPRSS15_rare_al2	-0.395436	-0.395436	-0.395436	1
TMPRSS4_rare_al1	0.0147352	0.0147352	0.0147352	1
TMPRSS7_rare_al1	-0.157082	-0.368833	-0.00541941	9
TNC_rare_al1	-0.0952902	-0.340002	-0.00298811	10
TNC_rare_al2	-0.528041	-1.79431	-0.0804355	8
TNFAIP2_rare_al2	-0.4963	-1.75275	-0.00299858	46
TNFRSF11A_rare_al1	0.158473	0.158473	0.158473	1
TNFRSF13B_rare_al1	0.239694	0.00224038	0.46245	14
TNFRSF9_rare_al1	0.359267	0.0056173	1.02362	36
TNK1_rare_al1	-0.145597	-0.342566	-0.0307473	4
TNK2_rare_al1	-0.0584312	-0.109009	-0.00785348	2
TNKS1BP1_rare_al1	-0.189466	-0.703369	-0.0239531	16
TNRC6A_rare_al1	0.25979	0.076089	0.479419	4
TNS1_rare_al2	0.149206	0.0603708	0.437505	7
TNS3_rare_al1	0.140203	0.140203	0.140203	1
TNS4_rare_al1	-0.339999	-0.339999	-0.339999	1
TOP3A_rare_al1	0.337217	0.00888732	1.47958	17
TOP3A_rare_al2	0.226208	0.00989106	0.661851	59
TOPAZ1_rare_al1	-0.259912	-0.704933	-0.00861565	17
TOPAZ1_rare_al2	-0.60391	-1.97903	-0.0298196	78
TOX3_rare_al1	0.109892	0.00534956	0.202295	4
TOX3_rare_al2	0.0409792	0.000788957	0.0811694	2
TP53AIP1_rare_al1	-0.282509	-0.282509	-0.282509	1
TPCN2_rare_al2	-0.723485	-1.01399	-0.432976	2
TPR_rare_al1	-0.050564	-0.050564	-0.050564	1
TPSG1_rare_al1	-0.141728	-0.354855	-0.0504416	5
TRAF3IP1_rare_al1	0.193711	0.00795753	0.82574	10
TRAP1_rare_al1	0.143538	0.00185293	0.921927	20
TRAPPC8_rare_al2	0.0375718	-0.354709	1.8133	15
TREX2_rare_al1	-0.446102	-1.00791	-0.0267493	61
TRIB3_rare_al2	0.837156	0.0339581	1.83183	14
TRIM22_rare_al1	0.145953	0.145953	0.145953	1
TRIM38_rare_al1	0.179749	0.00671507	0.873676	37
TRIM38_rare_al2	0.585971	0.00647939	1.10299	15
TRIM42_rare_al1	-0.128601	-0.170553	-0.0866495	2
TRIM42_rare_al2	-1.25169	-1.25169	-1.25169	1
TRIM48_rare_al2	-0.462562	-1.25214	-0.00153943	4
TRIM65_rare_al1	-0.179604	-0.525853	-0.00680244	26
TRIM66_rare_al1	-0.0426189	-0.0683558	-0.0164981	4
TRIM7_rare_al1	0.0402934	0.0402934	0.0402934	1
TRIOBP_rare_al2	-1.11139	-3.01407	-0.0823366	84
TRIP11_rare_al1	0.0271492	0.00563612	0.0486624	2
TRIP11_rare_al2	0.252658	0.102625	0.543361	4
TRMT44_rare_al1	0.00483054	0.00483054	0.00483054	1
TRMT44_rare_al2	0.599749	0.599749	0.599749	1
TRPM2_rare_al1	0.0290903	0.0290903	0.0290903	1
TRPM2_rare_al2	0.404322	0.0213385	0.819185	24
TRPV3_rare_al1	0.162752	0.0752189	0.250285	2
TSC22D2_rare_al1	-0.249604	-0.249604	-0.249604	1
TSHZ1_rare_al2	0.37593	0.0148205	1.46648	35
TSNARE1_rare_al1	-0.00122964	-0.00122964	-0.00122964	1
TSPEAR_rare_al2	-0.258375	-0.467129	-0.0496204	2
TSPOAP1_rare_al2	0.8012	0.0267033	2.15837	42
TSPYL5_rare_al1	-0.0961825	-0.153091	-0.0660672	3
TSSC4_rare_al1	-0.0100246	-0.0100246	-0.0100246	1
TTBK1_rare_al1	0.193684	0.00558108	0.538848	27
TTC16_rare_al1	0.0575954	0.0575954	0.0575954	1
TTC21B_rare_al1	0.0545696	0.0545696	0.0545696	1
TTC26_rare_al2	-0.0560554	-0.0560554	-0.0560554	1
TTC3_rare_al2	0.137334	0.00361846	0.448396	21
TTC30B_rare_al1	0.186712	0.00717364	0.336298	6
TTC31_rare_al1	-0.0507115	-0.0507115	-0.0507115	1
TTC31_rare_al2	0.0629851	0.00129892	0.123582	7
TTC38_rare_al1	0.129115	0.129115	0.129115	1
TTC38_rare_al2	-1.12946	-1.84551	-0.413419	2
TTC6_rare_al1	0.161074	0.0176408	0.258649	4
TTC6_rare_al2	-0.605283	-1.51461	-0.0204491	11
TTC7A_rare_al2	0.305215	0.0937667	0.740784	6
TTF2_rare_al1	0.0193521	0.0193521	0.0193521	1
TTI1_rare_al1	0.0133281	0.0133281	0.0133281	1
TUBA3E_rare_al1	0.239912	0.00836469	0.640864	9
TUBB1_rare_al1	0.158338	0.158338	0.158338	1
TULP4_rare_al1	0.125425	0.125425	0.125425	1
TUSC1_rare_al2	0.264406	0.0142635	0.987089	28
TXK_rare_al1	0.00583651	0.00583651	0.00583651	1
TXNDC11_rare_al2	-0.72542	-0.72542	-0.72542	1
TXNDC2_rare_al1	-0.465251	-0.478035	-0.452468	2
TXNDC5_rare_al2	0.168904	0.0243839	0.461186	8
TXNDC9_rare_al1	0.110165	0.0226381	0.197692	2
UACA_rare_al1	-0.0920859	-0.155578	-0.0208334	5
UBA6_rare_al1	-0.105259	-0.20236	-0.0430387	3
UBE3D_rare_al1	0.142666	0.0173174	0.361866	5
UBQLN3_rare_al1	-0.169646	-0.169646	-0.169646	1
UBR1_rare_al1	-0.0470437	-0.0470437	-0.0470437	1
UBXN11_rare_al2	0.303363	0.0712094	0.510837	3
UBXN8_rare_al1	-0.100845	-0.100845	-0.100845	1
UGGT2_rare_al1	0.0988247	0.0430686	0.178703	3
UGT1A10_rare_al1	-0.128338	-0.141828	-0.114849	2
UGT2B17_rare_al2	-0.39028	-0.677595	-0.102965	2
UGT2B28_rare_al2	0.444366	0.428144	0.460587	2
ULK1_rare_al1	-0.142604	-0.466406	-0.00223806	8
ULK4_rare_al2	-0.258727	-1.11348	-0.00619864	8
UMODL1_rare_al1	-0.0624408	-0.0624408	-0.0624408	1
UMODL1_rare_al2	0.324398	0.324398	0.324398	1
UNC45B_rare_al1	0.147777	0.147777	0.147777	1
UNC5B_rare_al1	-0.17514	-0.401957	-0.00708851	5
UNC5B_rare_al2	-0.300472	-0.618844	-0.0769453	16
UNC5C_rare_al2	-1.31266	-3.19229	-0.0730117	90
UNC93B1_rare_al2	0.221348	0.0094134	1.3213	28
UNKL_rare_al1	0.118649	0.00477227	0.395776	9
UPK1A_rare_al1	0.162675	0.162675	0.162675	1
UPK1A_rare_al2	-1.17902	-2.52987	-0.0726283	4
UPK1B_rare_al1	0.301521	0.199835	0.488363	3
UPK2_rare_al1	-0.0986399	-0.0986399	-0.0986399	1
USH2A_rare_al2	0.385839	-0.00419852	1.09957	9
USP17L1;USP17L3_rare_al1	0.230809	0.013702	0.770191	11
USP19_rare_al1	-0.0564089	-0.0909144	-0.0219035	2
USP24_rare_al1	0.302429	0.302429	0.302429	1
USP26_rare_al1	0.0394765	0.0394765	0.0394765	1
USP28_rare_al1	-0.0612952	-0.179653	-0.0121753	7
USP35_rare_al1	0.309322	0.0564715	0.757747	3
USP36_rare_al1	-0.099873	-0.099873	-0.099873	1
USP4_rare_al1	0.0914592	0.0914592	0.0914592	1
USP42_rare_al2	-0.529073	-0.529073	-0.529073	1
USP43_rare_al1	-0.143005	-0.309376	-0.00680163	5
USP44_rare_al1	0.127108	0.0717726	0.197439	4
USP9Y_rare_al2	-0.148179	-0.148179	-0.148179	1
UTF1_rare_al2	-0.595757	-1.68682	-0.142138	6
UTP20_rare_al1	0.0408954	0.00749961	0.0742913	2
UTP6_rare_al1	-0.175797	-0.403624	-0.0405203	7
UTRN_rare_al1	0.0542574	0.00699278	0.107954	5
UVSSA_rare_al1	0.0884925	0.0439495	0.133035	2
VAPB_rare_al1	0.28759	0.0311115	0.715762	6
VCAN_rare_al1	0.0524122	0.02591	0.0789144	2
VCAN_rare_al2	-0.388773	-1.11145	-0.0199396	3
VEZF1_rare_al1	-0.167296	-0.376705	-0.0592	5
VIT_rare_al2	0.329346	0.0649575	0.720917	8
VLDLR_rare_al1	0.120266	0.0320291	0.208502	2
VMAC_rare_al1	0.399955	0.294549	0.50536	2
VNN1_rare_al1	0.175416	0.00402421	0.474291	13
VPS13A_rare_al2	-0.509816	-1.79004	-0.0233111	19
VPS13B_rare_al2	0.270296	0.0279599	0.674475	13
VPS13C_rare_al2	-0.433699	-1.71528	-0.0167776	71
VPS16_rare_al1	-0.0801537	-0.099701	-0.0606065	2
VPS41_rare_al1	-0.19977	-0.75556	-0.00348874	8
VPS8_rare_al1	-0.0905456	-0.384036	-0.00915733	11
VRTN_rare_al1	-0.0613739	-0.0613739	-0.0613739	1
VSIG10_rare_al1	-0.0211905	-0.0211905	-0.0211905	1
VSIG10L_rare_al2	0.394025	0.0130833	0.70937	5
VSIG4_rare_al1	-0.0321347	-0.0321347	-0.0321347	1
VSX1_rare_al1	-0.101181	-0.101181	-0.101181	1
VTI1B_rare_al1	-0.0821724	-0.148906	-0.00804751	3
VWA1_rare_al2	0.710107	0.0695345	1.39316	4
VWA2_rare_al1	0.191549	0.00221338	0.541457	25
VWA5B1_rare_al1	0.0390617	0.00271835	0.073687	9
VWDE_rare_al2	0.886314	0.747226	1.0254	2
WAS_rare_al1	-0.215968	-0.652209	-0.00477714	54
WASHC1_rare_al2	1.11606	0.0178057	2.7651	5
WASHC4_rare_al1	0.363785	0.161863	0.777365	14
WDFY4_rare_al1	-0.20361	-0.294101	-0.11312	2
WDR27_rare_al1	-0.0460839	-0.0806416	-0.0243714	3
WDR27_rare_al2	0.2291	0.06314	0.782891	9
WDR31_rare_al1	-0.0114765	-0.0114765	-0.0114765	1
WDR33_rare_al1	0.0719139	0.0243142	0.119514	2
WDR34_rare_al1	-0.0565223	-0.0565223	-0.0565223	1
WDR41_rare_al1	-0.100153	-0.325904	-0.00821752	4
WDR49_rare_al1	-0.0437785	-0.0437785	-0.0437785	1
WDR6_rare_al1	-0.19191	-0.19191	-0.19191	1
WDR63_rare_al1	0.0678313	0.000302332	0.125607	8
WDR66_rare_al2	-8.02147e-06	-8.02147e-06	-8.02147e-06	1
WDR83_rare_al1	0.0297626	0.0297626	0.0297626	1
WDR90_rare_al1	0.184472	0.0138381	0.835963	48
WDR97_rare_al2	-0.40288	-1.32104	-0.0177509	61
WEE1_rare_al1	-0.15238	-0.458529	-0.0232057	7
WFDC5_rare_al1	0.444977	0.156215	1.01197	4
WHRN_rare_al2	-0.339243	-0.339243	-0.339243	1
WNK4_rare_al2	-0.214872	-0.649372	0.15403	3
WRN_rare_al2	0.194874	-0.00807013	0.704721	6
WSB2_rare_al1	-0.140769	-0.412211	-0.00267288	14
WWC3_rare_al1	0.174381	0.00138097	0.426896	52
XDH_rare_al1	0.251356	0.0139555	0.680404	5
XIRP1_rare_al1	-0.217711	-0.81851	-0.0273129	19
XIRP1_rare_al2	1.37073	1.37073	1.37073	1
XIRP2_rare_al2	0.203581	0.00355321	0.563566	15
XKR5_rare_al1	0.0247766	0.000205894	0.0493472	2
XKR8_rare_al1	0.121517	0.0184652	0.255473	11
XKR9_rare_al2	-0.0464616	-0.0464616	-0.0464616	1
XKRX_rare_al1	0.0892759	0.0892759	0.0892759	1
XPNPEP2_rare_al1	0.18128	0.0143603	0.463998	18
XRN2_rare_al1	-0.0521335	-0.107699	-0.0137528	4
XYLT1_rare_al2	-0.445402	-1.20554	-0.0249764	25
YEATS2_rare_al2	-0.736114	-1.74266	-0.00263971	9
YJU2_rare_al1	0.143096	0.0913501	0.213069	4
YLPM1_rare_al1	-0.0985981	-0.156307	-0.0370056	4
ZAN_rare_al2	-0.375735	-1.81901	0.445199	36
ZBBX_rare_al1	-0.232754	-0.352428	-0.113081	2
ZBED4_rare_al1	-0.0959156	-0.30703	-0.00450254	11
ZBED6CL_rare_al2	0.335677	-0.0579795	0.959926	9
ZBP1_rare_al1	-0.169476	-0.708068	-0.00281088	8
ZBTB20_rare_al1	-0.255704	-0.255704	-0.255704	1
ZBTB21_rare_al1	-0.108942	-0.108942	-0.108942	1
ZBTB37_rare_al1	-0.34867	-0.693965	-0.0711775	3
ZBTB49_rare_al2	-0.580315	-1.67909	-0.0267885	12
ZBTB7C_rare_al1	-0.237831	-0.237831	-0.237831	1
ZC2HC1C_rare_al1	0.0864242	0.0620875	0.110761	2
ZC3H13_rare_al1	-0.113999	-0.113999	-0.113999	1
ZC3H18_rare_al1	0.252095	0.0102988	0.982023	46
ZC3H3_rare_al1	0.234599	0.0120227	0.589172	26
ZCCHC2_rare_al1	-0.0624295	-0.0624295	-0.0624295	1
ZCWPW1_rare_al1	0.170256	0.170256	0.170256	1
ZDBF2_rare_al1	-0.0474669	-0.0474669	-0.0474669	1
ZDHHC8_rare_al1	0.0599878	0.0373805	0.0825952	2
ZEB1_rare_al1	-0.14034	-0.202091	-0.00860744	4
ZFHX3_rare_al2	0.424318	0.00106337	1.35212	47
ZFP69B_rare_al1	-0.0565902	-0.104348	-0.00604552	7
ZFR2_rare_al1	-0.38602	-0.737914	-0.0151634	3
ZGRF1_rare_al1	-0.0536202	-0.0589376	-0.0492666	3
ZGRF1_rare_al2	-0.1948	-0.767931	-0.0250991	19
ZIC5_rare_al1	-0.180475	-0.758391	-0.0112155	19
ZIC5_rare_al2	-0.453668	-1.28811	-0.00960118	53
ZMYND10_rare_al1	-0.237281	-0.373166	-0.101395	2
ZMYND12_rare_al1	-0.0963314	-0.153705	-0.0389579	2
ZNF101_rare_al1	-0.00840674	-0.00840674	-0.00840674	1
ZNF107_rare_al1	0.0567862	0.0559958	0.0575765	2
ZNF133_rare_al1	-0.191676	-0.673251	-0.00214493	18
ZNF141_rare_al1	0.351922	0.0193647	0.641311	5
ZNF155_rare_al1	0.118112	0.0087658	0.360091	26
ZNF205_rare_al1	0.0296026	0.0296026	0.0296026	1
ZNF211_rare_al1	0.129563	0.0643904	0.257873	3
ZNF217_rare_al2	-0.397407	-1.49002	0.152376	55
ZNF221_rare_al1	0.182086	0.00900534	0.519161	7
ZNF223_rare_al1	-0.162843	-0.162843	-0.162843	1
ZNF223_rare_al2	0.208279	0.208279	0.208279	1
ZNF226_rare_al1	-0.0551479	-0.103447	-0.0118798	4
ZNF226_rare_al2	-0.0314571	-0.330656	0.494376	15
ZNF253_rare_al1	-0.164915	-0.164915	-0.164915	1
ZNF257_rare_al1	-0.124539	-0.241606	-0.00747139	2
ZNF276_rare_al1	0.0865333	0.00851723	0.228732	3
ZNF28_rare_al1	0.0165542	0.0165542	0.0165542	1
ZNF282_rare_al1	0.240832	0.0337302	0.545356	16
ZNF292_rare_al2	0.656457	0.656457	0.656457	1
ZNF302_rare_al2	0.171422	0.171422	0.171422	1
ZNF337_rare_al1	-0.0356202	-0.0940435	-0.0053192	5
ZNF33A_rare_al2	1.07207	1.07207	1.07207	1
ZNF33B_rare_al1	0.12368	0.0121749	0.55412	11
ZNF343_rare_al1	-0.00161714	-0.00161714	-0.00161714	1
ZNF350_rare_al1	0.52186	0.52186	0.52186	1
ZNF367_rare_al1	-0.148704	-0.148704	-0.148704	1
ZNF407_rare_al1	-0.0826383	-0.297797	-0.00975059	6
ZNF425_rare_al1	-0.0354417	-0.0450013	-0.0258822	2
ZNF43_rare_al1	0.0377264	0.00153862	0.0739142	2
ZNF44_rare_al1	0.433312	0.00469865	1.38111	29
ZNF44_rare_al2	0.693701	0.0815695	1.70782	43
ZNF440_rare_al1	-0.106486	-0.184216	-0.0533478	5
ZNF467_rare_al1	0.115355	0.115355	0.115355	1
ZNF469_rare_al2	-0.135503	-0.331253	0.0268398	19
ZNF502_rare_al1	-0.163816	-0.442472	-0.0050596	12
ZNF502_rare_al2	-0.37669	-1.45197	-0.0163206	72
ZNF506_rare_al1	-0.0293658	-0.0293658	-0.0293658	1
ZNF510_rare_al1	-0.130461	-0.368737	-0.00724221	17
ZNF518A_rare_al2	-0.447004	-0.978195	-0.0417877	6
ZNF525_rare_al1	0.231275	0.231275	0.231275	1
ZNF532_rare_al1	0.207311	0.193634	0.220989	2
ZNF543_rare_al1	0.158808	0.0892061	0.244577	5
ZNF544_rare_al1	-0.30891	-1.15821	-0.0325371	22
ZNF544_rare_al2	-0.257276	-0.848109	-0.00880822	29
ZNF556_rare_al2	-0.0088343	-0.562483	0.322937	3
ZNF567_rare_al1	0.163776	0.0625764	0.326644	5
ZNF568_rare_al2	0.164147	0.00533817	0.538874	4
ZNF577_rare_al2	-0.151757	-0.564727	0.1379	23
ZNF578_rare_al1	-0.429722	-0.640504	-0.218941	2
ZNF594_rare_al1	0.0715289	0.00630042	0.170558	4
ZNF598_rare_al2	0.274146	0.00211985	0.585195	36
ZNF599_rare_al1	-0.0552761	-0.0887995	-0.0126086	3
ZNF609_rare_al1	-0.0719271	-0.0878492	-0.056005	2
ZNF616_rare_al1	-0.0651481	-0.105231	-0.0250652	2
ZNF619_rare_al1	-0.0756006	-0.0756006	-0.0756006	1
ZNF626_rare_al2	0.133449	0.0346369	0.467808	6
ZNF644_rare_al1	0.06242	0.0121127	0.152073	5
ZNF655_rare_al1	0.0852986	0.00802115	0.202616	4
ZNF675_rare_al1	-0.23787	-0.47684	-0.0880078	7
ZNF679_rare_al1	-0.0867669	-0.150175	-0.0233591	2
ZNF703_rare_al1	0.259568	0.0188602	0.526362	9
ZNF721_rare_al1	-0.050828	-0.114799	-0.00179603	4
ZNF729_rare_al1	-0.182338	-0.413983	-0.0155875	23
ZNF736_rare_al2	-0.225483	-0.450879	-8.75957e-05	2
ZNF747_rare_al1	-0.311535	-0.701779	-0.0313705	5
ZNF77_rare_al1	0.0601218	0.00254456	0.138677	5
ZNF772_rare_al1	-0.256333	-0.256333	-0.256333	1
ZNF789_rare_al1	0.134389	0.134389	0.134389	1
ZNF8_rare_al1	-0.101872	-0.101872	-0.101872	1
ZNF804B_rare_al1	0.167684	0.167684	0.167684	1
ZNF81_rare_al1	-0.0779514	-0.24946	-0.00349535	19
ZNF816_rare_al2	0.0417368	0.0417368	0.0417368	1
ZNF831_rare_al1	-0.220259	-0.605392	-0.0137574	55
ZNF836_rare_al2	0.341342	0.133376	0.544101	5
ZNF839_rare_al2	0.36406	0.0581588	0.660435	7
ZNF846_rare_al1	-0.086457	-0.086457	-0.086457	1
ZNF99_rare_al1	-0.0181992	-0.0181992	-0.0181992	1
ZNFX1_rare_al1	0.129446	0.0190206	0.289705	13
ZP3_rare_al1	0.181285	0.181285	0.181285	1
ZRANB3_rare_al2	0.450091	0.0274023	1.6301	9
ZSCAN10_rare_al2	0.409037	0.0223457	1.21244	49
ZSCAN26_rare_al1	0.105013	0.0555661	0.174198	10
ZSWIM5_rare_al1	-0.110454	-0.427814	-0.00658768	20
ZXDC_rare_al2	0.607252	0.0207117	2.13583	51
ZYG11A_rare_al1	0.14172	0.00289988	0.586814	36
ZYG11A_rare_al2	0.815516	0.042846	2.1231	89
ZZEF1_rare_al1	0.0936108	0.0936108	0.0936108	1
Note: rare_al1 = variant was present in at least one allele; rare_al2 = variant was present in at least two alleles. Mean = average of LASSO Logistic Regression coefficients among the multiple feature selection iterations; Min = minimum LASSO Logistic Regression coefficient among the multiple feature selection iterations; Max = maximum LASSO Logistic Regression coefficient among the multiple feature selection iterations; Count = count of times the feature has been selected among the multiple feature selection iterations
