## Supplementary Table 5a for "Common, low-frequency, rare, and ultra-rare coding variants contribute to COVID-19 severity"

### Sheet: Foglio1
Supplementary Table 5a. Low-frequency features extracted in males
gene	mean	min	max	count
AAK1_low-frequency_al1	-0.122858	-0.122858	-0.122858	1
AARS2_low-frequency_al2	0.896482	0.896482	0.896482	1
AASDH_low-frequency_al2	0.263549	0.033933	0.652057	11
ABCA1_low-frequency_al2	0.643442	0.643442	0.643442	1
ABCA13_low-frequency_al2	-0.554705	-1.24198	-0.0129342	8
ABCA4_low-frequency_al2	0.230253	0.04826	0.604061	4
ABCA7_low-frequency_al2	-0.355288	-0.442841	-0.267736	2
ABCA8_low-frequency_al1	-0.084927	-0.0978857	-0.0719683	2
ABCB11_low-frequency_al2	-0.00244146	-0.00244146	-0.00244146	1
ABCB5_low-frequency_al1	0.140896	0.00536527	0.370802	3
ABCB5_low-frequency_al2	0.724379	0.0655739	1.37409	4
ABCB8_low-frequency_al1	0.0924569	0.00173348	0.312878	7
ABCB8_low-frequency_al2	0.173416	0.00510944	0.511011	18
ABCC2_low-frequency_al1	-0.26232	-0.338732	-0.185909	2
ABCC4_low-frequency_al1	-0.148149	-0.34435	-0.0117164	13
ABCC4_low-frequency_al2	-0.123524	-0.174408	-0.0726399	2
ABCD4_low-frequency_al1	-0.0463226	-0.0463226	-0.0463226	1
ABHD18_low-frequency_al2	0.252631	0.00853588	0.716589	3
ACAA1_low-frequency_al2	-0.0208033	-0.0208033	-0.0208033	1
ACACB_low-frequency_al1	0.0490871	0.0490871	0.0490871	1
ACADS_low-frequency_al1	0.224071	0.0322311	0.441648	7
ACHE_low-frequency_al1	-0.0733685	-0.130969	-0.0157682	2
ACOT11_low-frequency_al2	-0.0961209	-0.399689	0.158394	8
ACOT9_low-frequency_al1	-0.0589193	-0.060101	-0.0577377	2
ACOXL_low-frequency_al2	0.741949	0.0528592	1.30785	5
ACP4_low-frequency_al2	-0.951724	-0.951724	-0.951724	1
ACP6_low-frequency_al1	0.232071	0.00531408	0.517196	9
ACSBG2_low-frequency_al1	-0.0406246	-0.0406246	-0.0406246	1
ACSBG2_low-frequency_al2	0.347739	-0.0505542	0.869714	4
ACSM4_low-frequency_al1	-0.121188	-0.121188	-0.121188	1
ACSM5_low-frequency_al2	-0.292251	-0.784363	-0.00212024	9
ACTL7A_low-frequency_al1	-0.23074	-0.544489	-0.0106948	8
ACTN3_low-frequency_al1	0.177154	0.0501724	0.264241	5
ACTR5_low-frequency_al1	0.297712	0.297712	0.297712	1
ACTR8_low-frequency_al1	-0.104479	-0.233403	-0.0304531	3
ACTRT1_low-frequency_al1	0.317852	0.114539	0.674556	7
ACTRT3_low-frequency_al1	-0.158693	-0.158693	-0.158693	1
ACTRT3_low-frequency_al2	-0.272423	-0.844563	-0.00734064	14
ADAD2_low-frequency_al2	-0.512769	-0.983952	-0.0415848	2
ADAM12_low-frequency_al1	0.251411	0.0825227	0.4203	2
ADAM21_low-frequency_al1	0.132672	0.0564802	0.208864	2
ADAM22_low-frequency_al1	0.157108	0.0466581	0.331875	6
ADAM22_low-frequency_al2	-0.499305	-0.920264	-0.0783454	2
ADAM28_low-frequency_al2	-0.282593	-0.722298	-0.0471974	3
ADAM8_low-frequency_al1	-0.178936	-0.178936	-0.178936	1
ADAMTS10_low-frequency_al1	-0.0266539	-0.044241	-0.0091665	4
ADAMTS10_low-frequency_al2	-1.22394	-2.43221	-0.510928	3
ADAMTS12_low-frequency_al2	-0.445189	-0.864363	-0.203696	4
ADAMTS13_low-frequency_al1	-0.140522	-0.140522	-0.140522	1
ADAMTS16_low-frequency_al2	-0.442104	-0.643277	-0.275688	3
ADAMTS20_low-frequency_al2	-0.0516704	-0.202652	0.0212801	5
ADAMTS3_low-frequency_al1	-0.194467	-0.301633	-0.0158486	4
ADAMTS7_low-frequency_al1	0.344132	0.00330976	1.10966	15
ADAMTS9_low-frequency_al1	-0.173211	-0.173211	-0.173211	1
ADAMTSL1_low-frequency_al1	-0.0862032	-0.253685	-0.000445328	9
ADAMTSL1_low-frequency_al2	-0.231824	-0.699613	-0.00400172	15
ADAMTSL3_low-frequency_al1	0.0738118	0.0738118	0.0738118	1
ADCY8_low-frequency_al1	-0.124945	-0.240965	-0.00892519	2
ADGRA3_low-frequency_al1	0.0806776	0.0570939	0.104261	2
ADGRA3_low-frequency_al2	0.60282	0.0764241	1.58818	25
ADGRD1_low-frequency_al1	-0.192551	-0.316506	-0.0685964	2
ADGRE2_low-frequency_al1	-0.033726	-0.033726	-0.033726	1
ADGRF3_low-frequency_al2	0.196588	0.0313037	0.72237	15
ADGRL4_low-frequency_al2	-0.311375	-1.22249	-0.0199814	25
ADNP2_low-frequency_al2	-0.155797	-0.155797	-0.155797	1
ADRA1A_low-frequency_al2	0.763428	0.763428	0.763428	1
ADRM1_low-frequency_al2	-0.374613	-0.686923	-0.050695	4
ADTRP_low-frequency_al1	0.13076	0.13076	0.13076	1
AFAP1L1_low-frequency_al1	-0.285295	-0.427647	-0.170904	5
AFAP1L2_low-frequency_al2	-0.147617	-0.289306	-0.00592693	2
AFF3_low-frequency_al2	-0.114048	-0.32374	-0.0086911	4
AFG1L_low-frequency_al1	0.102915	0.0317248	0.167704	3
AFM_low-frequency_al1	0.0560913	0.0560913	0.0560913	1
AGBL3_low-frequency_al1	-0.141915	-0.239237	-0.0671974	5
AGL_low-frequency_al2	0.162196	0.162196	0.162196	1
AGPAT5_low-frequency_al1	-0.0538933	-0.0538933	-0.0538933	1
AGRP_low-frequency_al1	0.151204	0.0302762	0.398483	9
AGTPBP1_low-frequency_al2	-0.435638	-0.654948	-0.0312139	4
AHNAK_low-frequency_al2	0.220569	0.220569	0.220569	1
AIPL1_low-frequency_al1	-0.12981	-0.12981	-0.12981	1
AK8_low-frequency_al1	0.167913	0.11927	0.196139	3
AK8_low-frequency_al2	0.134271	0.00769924	0.387112	11
AKAP12_low-frequency_al2	0.187488	0.012663	0.709547	15
AKAP13_low-frequency_al2	0.715881	0.234939	1.47089	7
AKAP3_low-frequency_al1	0.261767	0.0115573	0.903467	10
AKAP3_low-frequency_al2	0.210014	0.0148901	0.818155	27
AKAP6_low-frequency_al1	-0.0869222	-0.0869222	-0.0869222	1
AKR1E2_low-frequency_al1	0.152676	0.0675948	0.319706	3
AKR7L_low-frequency_al2	0.0363152	-0.136054	0.195465	3
ALCAM_low-frequency_al1	0.0747174	0.0565117	0.0929232	2
ALDH18A1_low-frequency_al1	0.075973	0.0571781	0.0947679	2
ALDH4A1_low-frequency_al1	0.13863	0.0511276	0.226132	2
ALDH4A1_low-frequency_al2	0.13574	0.00173488	0.338758	8
ALDH5A1_low-frequency_al2	-0.155831	-0.250469	-0.0972715	3
ALG13_low-frequency_al1	0.0669855	0.0315032	0.102468	2
ALG6_low-frequency_al1	0.126986	0.126986	0.126986	1
ALG6_low-frequency_al2	1.5828	0.500988	2.12656	3
ALK_low-frequency_al1	0.071495	0.0624991	0.0805643	3
ALK_low-frequency_al2	-0.727275	-1.12116	-0.333391	2
ALMS1_low-frequency_al2	-0.175087	-0.285016	-0.0102294	14
ALOX15B_low-frequency_al1	-0.0622071	-0.147154	-0.000292151	9
ALPK1_low-frequency_al1	0.121265	0.0675194	0.204484	4
ALPK1_low-frequency_al2	0.177199	0.00340741	0.512719	12
ALPK3_low-frequency_al1	-0.0222544	-0.0311337	-0.0133751	2
ALPK3_low-frequency_al2	0.0697992	0.0697992	0.0697992	1
ALX1_low-frequency_al1	-0.0602538	-0.224669	-0.00367919	5
AMER2_low-frequency_al1	-0.166536	-0.259304	-0.0737672	2
AMY2B_low-frequency_al1	0.0328545	0.0328545	0.0328545	1
AMY2B_low-frequency_al2	0.951457	0.166177	1.73674	2
ANK1_low-frequency_al2	0.229416	0.167065	0.334878	3
ANK2_low-frequency_al2	0.119786	0.119786	0.119786	1
ANKAR_low-frequency_al2	0.256232	0.256232	0.256232	1
ANKLE1_low-frequency_al1	0.0221259	0.0221259	0.0221259	1
ANKRD11_low-frequency_al2	0.0793101	0.0620847	0.0965356	2
ANKRD12_low-frequency_al2	-0.590897	-1.10873	-0.0730668	2
ANKRD16_low-frequency_al2	0.0845631	-0.0409167	0.195572	4
ANKRD18A_low-frequency_al2	-0.0252025	-0.376897	0.315217	3
ANKRD24_low-frequency_al1	0.107509	0.0295796	0.185438	2
ANKRD33_low-frequency_al1	0.15	0.0290179	0.419461	10
ANKRD53_low-frequency_al2	0.737181	0.737181	0.737181	1
ANKRD60_low-frequency_al2	0.180777	0.0812283	0.280326	2
ANKRD65_low-frequency_al1	-0.0166091	-0.0166091	-0.0166091	1
ANKRD65_low-frequency_al2	0.833973	0.510248	1.03267	3
ANKS1B_low-frequency_al1	-0.122475	-0.122475	-0.122475	1
ANKS3_low-frequency_al1	0.0705003	0.0481811	0.0928195	2
ANKS3_low-frequency_al2	0.403178	0.376421	0.442781	3
ANKS6_low-frequency_al1	-0.108628	-0.178466	-0.0290138	5
ANO7_low-frequency_al1	-0.119458	-0.199714	-0.0365326	6
ANXA9_low-frequency_al1	0.151094	0.151094	0.151094	1
APC_low-frequency_al1	0.233767	0.233767	0.233767	1
APC2_low-frequency_al1	0.130382	0.0631549	0.19761	2
APC2_low-frequency_al2	0.0765214	0.0349308	0.118112	2
APEX1_low-frequency_al1	-0.245804	-0.90974	-0.0119792	10
APH1B_low-frequency_al1	0.0800314	0.0535866	0.106476	2
APLF_low-frequency_al1	0.0870409	0.00938918	0.240233	3
APLF_low-frequency_al2	0.0474914	-0.00299039	0.109446	7
APMAP_low-frequency_al1	0.122602	0.0352052	0.259963	5
APOB_low-frequency_al2	-0.160067	-0.30943	-0.0879487	11
APOBEC3B_low-frequency_al2	-0.304545	-0.304545	-0.304545	1
APOBEC4_low-frequency_al1	0.0668045	0.0668045	0.0668045	1
APOBEC4_low-frequency_al2	0.357581	0.00858578	1.24037	8
APOBR_low-frequency_al1	0.0765587	0.00913784	0.161587	7
AQP12B_low-frequency_al1	-0.31744	-0.865963	-0.0687971	9
AQP9_low-frequency_al1	-0.0811804	-0.241113	-0.00485383	7
ARAP2_low-frequency_al1	0.370007	0.0392541	0.916346	24
ARHGAP4_low-frequency_al1	-0.150645	-0.297854	-0.0160768	13
ARHGEF16_low-frequency_al1	-0.00466445	-0.00466445	-0.00466445	1
ARHGEF19_low-frequency_al1	-0.116022	-0.198393	-0.0494613	3
ARHGEF28_low-frequency_al2	-0.101305	-0.334178	-0.0157788	5
ARHGEF33_low-frequency_al1	-0.0395783	-0.0395783	-0.0395783	1
ARHGEF4_low-frequency_al1	0.126569	0.00286962	0.250268	2
ARID1B_low-frequency_al1	0.157185	0.118179	0.196192	2
ARID1B_low-frequency_al2	0.591884	0.352252	0.831517	2
ARID4B_low-frequency_al1	-0.21705	-0.542826	-0.034165	3
ARID4B_low-frequency_al2	-0.300635	-0.569931	-0.0619878	3
ARL11_low-frequency_al1	0.227443	0.0111928	0.786197	11
ARL2BP_low-frequency_al1	0.14046	0.14046	0.14046	1
ARMC2_low-frequency_al1	-0.0122021	-0.023261	-0.00114314	2
ARMC3_low-frequency_al1	-0.00127621	-0.00127621	-0.00127621	1
ARMC4_low-frequency_al2	-0.185871	-0.457066	-0.0066434	5
ARMC5_low-frequency_al1	-0.104321	-0.326514	-0.00355491	4
ARNTL2_low-frequency_al2	1.37368	1.37368	1.37368	1
ARSD_low-frequency_al1	-0.172159	-0.385526	-0.046045	8
ARSG_low-frequency_al2	-0.301624	-0.301624	-0.301624	1
ARSH_low-frequency_al1	-0.0809732	-0.158379	-0.0110314	7
ASB11_low-frequency_al1	0.205544	0.148011	0.301152	3
ASB16_low-frequency_al1	-0.0288124	-0.0288124	-0.0288124	1
ASCC1_low-frequency_al2	-0.308938	-0.71979	-0.0427348	7
ASCC2_low-frequency_al1	-0.199928	-0.535374	-0.0723393	4
ATF7IP2_low-frequency_al2	-0.00078268	-0.0881431	0.123099	3
ATG12_low-frequency_al1	-0.0520118	-0.0520118	-0.0520118	1
ATG2B_low-frequency_al2	-0.369394	-1.32383	-0.0109638	9
ATG9B_low-frequency_al2	-0.458878	-0.993066	-0.141486	9
ATL2_low-frequency_al1	-0.101723	-0.335385	-0.000279227	18
ATM_low-frequency_al1	-0.121175	-0.384352	-0.00348071	4
ATP10B_low-frequency_al2	-0.298567	-1.08543	-0.012512	25
ATP11B_low-frequency_al1	0.0236341	0.0236341	0.0236341	1
ATP13A4_low-frequency_al1	0.24623	0.14541	0.305161	3
ATP6V1B1_low-frequency_al1	0.208968	0.0143093	0.307169	6
ATP6V1F_low-frequency_al1	-0.118725	-0.200959	-0.0364899	2
ATPSCKMT_low-frequency_al1	-0.173009	-0.173009	-0.173009	1
ATR_low-frequency_al2	0.197483	0.00731133	0.650501	8
ATRAID_low-frequency_al2	-0.101147	-0.101147	-0.101147	1
ATRNL1_low-frequency_al1	-0.317994	-0.794965	-0.0410649	6
ATXN7_low-frequency_al2	-0.344444	-1.10224	-0.00695272	7
AUTS2_low-frequency_al1	0.17134	0.0123974	0.452954	10
AVEN_low-frequency_al1	-0.0463729	-0.0832598	-0.00948586	2
B3GALNT1_low-frequency_al1	0.438948	0.0830611	0.984968	10
B3GLCT_low-frequency_al1	-0.332818	-0.554759	-0.0277588	8
B4GALNT3_low-frequency_al2	-0.219911	-0.219911	-0.219911	1
B4GALNT4_low-frequency_al1	0.133611	0.133611	0.133611	1
B4GALT6_low-frequency_al1	-0.0197084	-0.0197084	-0.0197084	1
BAIAP2L2_low-frequency_al2	0.0888335	0.0888335	0.0888335	1
BAZ2B_low-frequency_al1	0.118498	0.118498	0.118498	1
BCAM_low-frequency_al2	-0.197107	-0.197107	-0.197107	1
BCAR1_low-frequency_al1	-0.283815	-0.713657	-0.0073101	15
BCAR1_low-frequency_al2	-0.29693	-0.844058	-0.0641968	14
BCAS1_low-frequency_al2	-0.128404	-0.138127	-0.118681	2
BCL10_low-frequency_al1	-0.11558	-0.24609	-0.0421099	6
BCL7A_low-frequency_al1	-0.213605	-0.508598	-0.000500396	15
BFSP2_low-frequency_al1	-0.0754567	-0.294941	-0.00179073	6
BGN_low-frequency_al1	0.174164	0.0337969	0.284708	11
BHLHE22_low-frequency_al1	-0.0580939	-0.0580939	-0.0580939	1
BHLHE22_low-frequency_al2	-0.276738	-0.840818	-0.0411414	10
BIRC5_low-frequency_al1	-0.0503043	-0.0583793	-0.0422293	2
BIRC6_low-frequency_al1	-0.275486	-0.5975	-0.00613214	7
BIRC6_low-frequency_al2	0.29513	0.14498	0.549494	3
BLOC1S3_low-frequency_al1	0.0106726	0.0106726	0.0106726	1
BMP2K_low-frequency_al2	-0.567037	-0.567037	-0.567037	1
BMP8B_low-frequency_al2	-0.40097	-0.40097	-0.40097	1
BMPR2_low-frequency_al1	0.00412197	0.00412197	0.00412197	1
BNC2_low-frequency_al1	-0.108802	-0.189499	-0.0281046	2
BNC2_low-frequency_al2	-0.360103	-0.390495	-0.32971	2
BPIFA3_low-frequency_al1	0.062947	0.062947	0.062947	1
BPIFB2_low-frequency_al1	0.262525	0.262525	0.262525	1
BPIFC_low-frequency_al1	0.0258525	0.0258525	0.0258525	1
BPIFC_low-frequency_al2	-1.30162	-1.30162	-1.30162	1
BRAT1_low-frequency_al2	0.171516	0.0828303	0.260201	2
BRCA2_low-frequency_al2	0.149721	0.00320896	0.479381	16
BRI3BP_low-frequency_al2	0.215202	0.0821396	0.319208	3
BTLA_low-frequency_al1	0.00624416	0.00624416	0.00624416	1
BTN3A2_low-frequency_al2	-0.720627	-0.720627	-0.720627	1
BUB1B-PAK6;PAK6_low-frequency_al1	-0.0573101	-0.0573101	-0.0573101	1
C10orf71_low-frequency_al2	-0.0961841	-0.501095	0.163061	3
C11orf86_low-frequency_al1	0.113457	0.113457	0.113457	1
C12orf49_low-frequency_al1	-0.394468	-0.394468	-0.394468	1
C14orf39_low-frequency_al1	-0.0280456	-0.0280456	-0.0280456	1
C16orf71_low-frequency_al1	0.0396511	0.0347592	0.044543	2
C16orf96_low-frequency_al1	0.0595814	0.0163291	0.102834	2
C16orf96_low-frequency_al2	0.284066	0.024369	0.982613	15
C17orf80_low-frequency_al1	-0.0979421	-0.200766	-0.0488878	5
C19orf71_low-frequency_al1	0.00802786	0.00802786	0.00802786	1
C1GALT1_low-frequency_al1	-0.187703	-0.368601	-0.00680456	2
C1GALT1C1L_low-frequency_al2	-0.383596	-1.45173	-0.0482598	17
C1orf127_low-frequency_al1	0.0711142	0.0711142	0.0711142	1
C1orf127_low-frequency_al2	-0.278596	-0.550349	-0.00684348	2
C1orf141_low-frequency_al2	-0.0426128	-0.0651579	-0.0200677	2
C1orf194_low-frequency_al1	-0.00443953	-0.00443953	-0.00443953	1
C1orf35_low-frequency_al1	0.0125348	0.0125348	0.0125348	1
C1QTNF8_low-frequency_al1	-0.124917	-0.124917	-0.124917	1
C2CD3_low-frequency_al2	0.33097	-0.598937	1.93631	6
C2CD6_low-frequency_al1	0.0540279	0.0510587	0.056997	2
C3AR1_low-frequency_al1	0.149838	0.014765	0.262611	3
C3orf52_low-frequency_al1	-0.0303839	-0.0303839	-0.0303839	1
C4BPA_low-frequency_al1	-0.198015	-0.198015	-0.198015	1
C4orf45_low-frequency_al2	0.462582	0.462582	0.462582	1
C4orf48_low-frequency_al2	-1.41772	-2.44875	-0.606909	3
C4orf54_low-frequency_al2	-0.488575	-0.766896	-0.285059	4
C5AR1_low-frequency_al2	-0.081338	-0.175033	-0.0401457	6
C5orf22_low-frequency_al1	0.145716	0.00450894	0.439145	6
C6orf118_low-frequency_al1	-0.0878496	-0.138515	-0.037184	2
C6orf141_low-frequency_al2	0.185565	0.000353657	0.482083	6
C7orf33_low-frequency_al1	-0.108993	-0.161441	-0.00825921	3
C8G_low-frequency_al1	-0.0932035	-0.0932035	-0.0932035	1
C8orf34_low-frequency_al1	0.144517	0.144517	0.144517	1
C8orf86_low-frequency_al1	-0.18629	-0.290571	-0.100475	4
CA9_low-frequency_al1	0.19934	0.0402074	0.358474	2
CA9_low-frequency_al2	0.335051	0.0405165	1.37437	27
CABIN1_low-frequency_al2	-0.253386	-1.02978	0.0427494	6
CACNA1A_low-frequency_al2	0.094369	0.094369	0.094369	1
CACNA1E_low-frequency_al1	0.0877215	0.0247582	0.150685	2
CACNA1H_low-frequency_al1	-0.0353435	-0.0778298	-0.00624866	3
CACTIN_low-frequency_al1	-0.14814	-0.387518	-0.0396029	6
CADM1_low-frequency_al1	0.108935	0.00231353	0.277072	6
CALCOCO2_low-frequency_al1	-0.0901259	-0.228097	-0.0216078	5
CALD1_low-frequency_al1	-0.0782178	-0.197956	-0.00721844	7
CALHM1_low-frequency_al2	0.433861	0.433861	0.433861	1
CAPN14_low-frequency_al1	-0.0483626	-0.0709973	-0.0257279	2
CAPN14_low-frequency_al2	-0.183201	-0.994972	-0.00339858	11
CAPN15_low-frequency_al2	-0.340901	-0.403467	-0.278335	2
CAPN3_low-frequency_al1	0.0880743	0.0571585	0.11899	2
CAPN3_low-frequency_al2	0.696207	0.0455042	1.77731	9
CAPS2_low-frequency_al1	-0.157011	-0.416083	-0.00640869	14
CARD10_low-frequency_al1	-0.0235087	-0.0235087	-0.0235087	1
CARD10_low-frequency_al2	1.46483	0.0770406	3.45981	3
CARD14_low-frequency_al2	-0.0268007	-0.0492216	-0.00437971	2
CARMIL3_low-frequency_al2	-0.517815	-1.10051	-0.0201677	5
CASC1_low-frequency_al2	0.162929	0.162929	0.162929	1
CASKIN1_low-frequency_al2	0.923522	0.145115	1.73656	5
CASP5_low-frequency_al1	-0.101595	-0.101595	-0.101595	1
CASP8_low-frequency_al1	-0.0288003	-0.0288003	-0.0288003	1
CASQ1_low-frequency_al1	0.182876	0.113981	0.258673	4
CASR_low-frequency_al1	0.0963057	0.0107607	0.209381	3
CASZ1_low-frequency_al2	0.253628	0.0035056	0.653386	5
CATSPER3_low-frequency_al1	-0.394313	-0.857533	-0.00611526	13
CATSPERD_low-frequency_al1	0.0796052	0.00170744	0.416952	18
CATSPERE_low-frequency_al1	-0.144859	-0.373713	-0.00321271	14
CAVIN3_low-frequency_al1	-0.182655	-0.349154	-0.000818754	6
CC2D2A_low-frequency_al1	-0.0433232	-0.0433232	-0.0433232	1
CC2D2B_low-frequency_al2	-0.631208	-0.631208	-0.631208	1
CCDC107_low-frequency_al1	0.199973	0.0178854	0.422723	10
CCDC116_low-frequency_al2	-0.11337	-0.260751	-0.0384651	6
CCDC122_low-frequency_al1	0.0881685	0.0302636	0.140193	4
CCDC137_low-frequency_al1	-0.121247	-0.121247	-0.121247	1
CCDC137_low-frequency_al2	-0.00376664	-0.181197	0.099019	4
CCDC141_low-frequency_al1	0.0455368	-0.0295502	0.115106	3
CCDC154_low-frequency_al2	-0.288192	-0.449617	-0.00942829	6
CCDC157_low-frequency_al1	-0.0626042	-0.0828374	-0.042371	2
CCDC157_low-frequency_al2	0.457811	0.454936	0.460686	2
CCDC158_low-frequency_al1	-0.0371137	-0.0371137	-0.0371137	1
CCDC171_low-frequency_al1	-0.0283891	-0.0761154	-0.00286524	8
CCDC173_low-frequency_al1	0.0277202	0.000641299	0.0593405	4
CCDC173_low-frequency_al2	-0.76606	-1.07236	-0.459758	2
CCDC178_low-frequency_al2	0.164724	0.164724	0.164724	1
CCDC185_low-frequency_al2	-0.00601598	-0.157482	0.14545	2
CCDC191_low-frequency_al1	-0.122691	-0.293483	-0.036914	9
CCDC30_low-frequency_al1	-0.0102419	-0.0102419	-0.0102419	1
CCDC33_low-frequency_al1	0.0110036	0.0110036	0.0110036	1
CCDC39_low-frequency_al1	-0.136721	-0.210819	-0.059229	4
CCDC40_low-frequency_al1	0.153328	0.0268097	0.279845	2
CCDC40_low-frequency_al2	1.07409	0.294704	1.87403	3
CCDC50_low-frequency_al2	0.145227	0.023134	0.544884	5
CCDC59_low-frequency_al1	0.091881	0.091881	0.091881	1
CCDC62_low-frequency_al2	0.898861	0.898861	0.898861	1
CCDC66_low-frequency_al2	0.0626239	0.0626239	0.0626239	1
CCDC68_low-frequency_al2	-0.158533	-0.158533	-0.158533	1
CCDC8_low-frequency_al2	-0.265123	-0.875861	-0.00299352	17
CCDC81_low-frequency_al2	-0.0208903	-0.181403	0.139623	2
CCDC83_low-frequency_al1	0.0768612	0.026322	0.111041	3
CCDC87_low-frequency_al1	0.0655111	0.0655111	0.0655111	1
CCDC88B_low-frequency_al1	-0.120179	-0.331528	-0.000326356	7
CCER1_low-frequency_al1	0.113025	0.113025	0.113025	1
CCL17_low-frequency_al1	0.0952504	0.00441169	0.186089	2
CCL25_low-frequency_al1	-0.0349986	-0.0357117	-0.0342855	2
CCNG1_low-frequency_al1	-0.0202189	-0.0284756	-0.0119622	2
CCNJL_low-frequency_al1	0.156086	0.0013218	0.495984	6
CCNJL_low-frequency_al2	-1.46735	-1.97098	-0.963724	2
CCNL2_low-frequency_al1	0.465417	0.465417	0.465417	1
CCNL2_low-frequency_al2	0.323105	0.0259168	0.586645	5
CCR5_low-frequency_al1	0.228617	0.228617	0.228617	1
CCR7_low-frequency_al1	-0.361286	-1.02344	-0.100554	4
CCRL2_low-frequency_al1	0.0155136	0.0155136	0.0155136	1
CCRL2_low-frequency_al2	3.4119	3.4119	3.4119	1
CCT8_low-frequency_al1	-0.0388305	-0.0729831	-0.00467789	2
CD101_low-frequency_al1	-0.00593384	-0.00593384	-0.00593384	1
CD163L1_low-frequency_al2	0.0886531	0.000443949	0.250604	5
CD180_low-frequency_al2	-0.0805482	-0.114183	-0.0469139	2
CD1B_low-frequency_al1	-0.111724	-0.126495	-0.0969538	2
CD248_low-frequency_al1	0.301361	0.301361	0.301361	1
CD276_low-frequency_al1	-0.0864491	-0.203387	-0.00593729	3
CD300C_low-frequency_al1	0.144494	0.0950946	0.193893	2
CD300LG_low-frequency_al1	0.192676	0.0684013	0.42366	5
CD320_low-frequency_al2	0.0173358	-0.139215	0.0702951	5
CD68_low-frequency_al1	-0.190366	-0.343906	-0.0306091	11
CD83_low-frequency_al1	-0.051318	-0.051318	-0.051318	1
CDC20B_low-frequency_al1	-0.0493552	-0.0493552	-0.0493552	1
CDC42BPG_low-frequency_al1	-0.0400685	-0.067813	-0.0189771	3
CDC42EP1_low-frequency_al2	0.519102	0.125851	0.909906	4
CDH2_low-frequency_al2	-0.345396	-0.345396	-0.345396	1
CDH23_low-frequency_al2	-0.121212	-0.398361	-0.0086307	15
CDH24_low-frequency_al1	-0.00683356	-0.00683356	-0.00683356	1
CDH26_low-frequency_al1	0.149071	0.149071	0.149071	1
CDH26_low-frequency_al2	-0.390389	-0.408981	-0.371797	2
CDHR1_low-frequency_al1	0.122995	0.00819706	0.252168	5
CDHR2_low-frequency_al2	0.114487	0.0829051	0.146068	2
CDK5RAP2_low-frequency_al1	0.162638	0.0733999	0.332934	3
CDK5RAP2_low-frequency_al2	0.259274	0.0482511	0.59174	7
CDKAL1_low-frequency_al1	0.0962236	0.00267756	0.246667	3
CDKAL1_low-frequency_al2	-1.39627	-1.39627	-1.39627	1
CDKN2A_low-frequency_al1	-0.121044	-0.312371	-0.00568427	7
CDNF_low-frequency_al1	0.12756	0.0119234	0.234139	7
CDS1_low-frequency_al1	-0.116859	-0.116859	-0.116859	1
CDS1_low-frequency_al2	-0.793946	-1.00175	-0.586144	2
CELA3A_low-frequency_al1	-0.018005	-0.018005	-0.018005	1
CELA3B_low-frequency_al2	0.111549	0.0255555	0.489626	10
CENPBD1_low-frequency_al2	-0.331502	-0.588545	-0.0425271	5
CEP104_low-frequency_al1	0.169192	0.0166238	0.390515	13
CEP128_low-frequency_al1	0.151529	0.0794231	0.20062	3
CEP131_low-frequency_al2	0.196866	0.00916521	0.63205	5
CEP135_low-frequency_al1	0.0792876	0.0792876	0.0792876	1
CEP162_low-frequency_al2	0.142442	0.0091487	0.336153	20
CEP250_low-frequency_al1	0.0251684	0.0251684	0.0251684	1
CEP290_low-frequency_al2	-0.0709307	-0.0709307	-0.0709307	1
CEP350_low-frequency_al2	0.0849354	0.0849354	0.0849354	1
CEP85L_low-frequency_al2	-0.235297	-0.754253	-0.00285313	7
CETP_low-frequency_al1	0.126936	0.027759	0.199436	4
CFAP206_low-frequency_al1	-0.210186	-0.563912	-0.0208927	16
CFAP410_low-frequency_al1	0.125396	0.0201706	0.241139	9
CFAP44_low-frequency_al2	-0.137593	-0.427649	-0.0166246	15
CFAP47_low-frequency_al1	0.0547492	0.0547492	0.0547492	1
CFAP54_low-frequency_al1	-0.275503	-0.621148	-0.104411	9
CFAP57_low-frequency_al1	-0.0913484	-0.0913484	-0.0913484	1
CFAP65_low-frequency_al1	-0.0269736	-0.0269736	-0.0269736	1
CFAP74_low-frequency_al2	0.23275	0.00625	0.636169	5
CFHR2_low-frequency_al1	0.170008	0.0509354	0.272933	5
CGN_low-frequency_al1	0.121578	0.00388136	0.229785	6
CGN_low-frequency_al2	0.442215	0.0164659	1.07808	5
CHAF1A_low-frequency_al2	-0.197184	-0.393025	-0.0149593	10
CHGB_low-frequency_al1	-0.173216	-0.173216	-0.173216	1
CHGB_low-frequency_al2	-0.144319	-0.421352	-0.001318	16
CHM_low-frequency_al1	0.191466	0.00716825	0.320491	8
CHRAC1_low-frequency_al1	0.113508	0.0591411	0.165994	4
CHRAC1_low-frequency_al2	0.865119	0.865119	0.865119	1
CHRNA3_low-frequency_al1	-0.0368374	-0.0581715	-0.0155033	2
CHST12_low-frequency_al2	0.254541	0.0708707	0.347206	4
CHTF18_low-frequency_al2	0.112037	-0.00166293	0.764829	16
CIP2A_low-frequency_al1	0.0831611	0.0208911	0.198151	5
CIT_low-frequency_al1	0.0758803	0.0116461	0.153642	6
CITED4_low-frequency_al2	0.13299	-0.0758472	0.691228	5
CKAP2L_low-frequency_al2	0.0553044	-0.080214	0.190823	2
CLCA2_low-frequency_al1	-0.384311	-0.384311	-0.384311	1
CLCA4_low-frequency_al1	0.00478849	0.00478849	0.00478849	1
CLCNKA_low-frequency_al1	0.142622	0.00957356	0.481517	16
CLCNKB_low-frequency_al1	-0.333399	-0.774059	-0.000172851	15
CLDN19_low-frequency_al1	-0.0819612	-0.0819612	-0.0819612	1
CLDN8_low-frequency_al1	-0.165378	-0.34372	-0.0158318	12
CLEC10A_low-frequency_al2	-0.10252	-0.284593	-0.0102447	4
CLEC4F_low-frequency_al1	0.122494	0.0745379	0.17045	2
CLRN2_low-frequency_al1	-0.0692799	-0.0692799	-0.0692799	1
CLSPN_low-frequency_al1	0.128915	0.128915	0.128915	1
CLTCL1_low-frequency_al1	-0.198249	-0.404211	-0.00492326	10
CLYBL_low-frequency_al1	-0.18038	-0.307123	-0.111991	3
CLYBL_low-frequency_al2	-0.630162	-1.45955	0.112837	7
CMTR2_low-frequency_al1	-0.094829	-0.17381	-0.0158482	2
CMTR2_low-frequency_al2	0.412065	0.412065	0.412065	1
CNGA2_low-frequency_al1	0.234373	0.0173364	0.472315	11
CNNM3_low-frequency_al2	0.440951	0.440951	0.440951	1
CNOT4_low-frequency_al1	0.125739	0.0196656	0.322085	3
CNTN2_low-frequency_al1	-0.0819249	-0.113368	-0.0319119	3
CNTNAP4_low-frequency_al1	0.138017	0.0242151	0.340242	5
CNTNAP5_low-frequency_al2	0.349222	0.0287168	1.59002	11
CNTROB_low-frequency_al1	-0.130668	-0.25714	-0.020635	9
CNTROB_low-frequency_al2	-0.374055	-0.512263	-0.235847	2
COG7_low-frequency_al1	0.265994	0.0124185	1.00584	21
COL18A1_low-frequency_al2	0.11668	0.0294277	0.41947	9
COL23A1_low-frequency_al1	-0.00115221	-0.00115221	-0.00115221	1
COL27A1_low-frequency_al1	-0.141022	-0.484946	-0.0158186	10
COL27A1_low-frequency_al2	0.424892	0.0523129	1.27918	5
COL4A2_low-frequency_al1	0.0238068	0.0238068	0.0238068	1
COL4A2-AS2_low-frequency_al2	-0.134442	-0.2739	-0.020156	5
COL5A1_low-frequency_al2	-0.463384	-1.60292	-0.00809187	15
COL5A2_low-frequency_al1	-0.0819268	-0.250585	-0.00173574	7
COL5A2_low-frequency_al2	0.0456614	-0.165459	0.321885	3
COL5A3_low-frequency_al1	-0.00585688	-0.00585688	-0.00585688	1
COL5A3_low-frequency_al2	0.879618	0.362321	1.39691	2
COL6A5_low-frequency_al2	-0.477935	-0.769301	-0.186569	2
COQ2_low-frequency_al1	-0.0854315	-0.0854315	-0.0854315	1
COQ4_low-frequency_al1	-0.00425938	-0.00425938	-0.00425938	1
COQ8B_low-frequency_al2	1.12675	1.12675	1.12675	1
CPA5_low-frequency_al1	-0.252346	-0.476721	-0.0279719	2
CPEB2_low-frequency_al1	-0.110015	-0.110015	-0.110015	1
CPEB2_low-frequency_al2	-0.0144864	-0.214754	0.188188	4
CPLANE1_low-frequency_al1	0.104501	0.0642282	0.144774	2
CPLANE1_low-frequency_al2	0.465358	0.465358	0.465358	1
CPO_low-frequency_al1	-0.0422252	-0.0422252	-0.0422252	1
CPOX_low-frequency_al1	-0.0598368	-0.0598368	-0.0598368	1
CPS1_low-frequency_al1	-0.129402	-0.219987	-0.0160661	5
CPVL_low-frequency_al1	-0.140671	-0.290392	-0.0656686	3
CR1_low-frequency_al2	-0.421382	-0.935986	-0.0514935	9
CRACR2B_low-frequency_al2	-0.0363511	-0.212006	0.0358439	5
CRELD2_low-frequency_al2	0.241473	0.0547893	0.581472	7
CRHR2_low-frequency_al2	-0.194018	-0.279287	-0.150133	4
CRLF2_low-frequency_al2	0.0403913	0.0403913	0.0403913	1
CRNKL1_low-frequency_al1	0.125984	0.0623002	0.226661	6
CROCC_low-frequency_al2	0.131381	0.042258	0.220504	2
CRYBG1_low-frequency_al2	0.0729538	0.000616009	0.176622	6
CRYBG2_low-frequency_al2	-0.18075	-0.18075	-0.18075	1
CSF2RA_low-frequency_al1	-0.0989159	-0.207694	-0.0258732	5
CSF2RA_low-frequency_al2	-0.243253	-1.26933	-0.0017754	32
CSF2RB_low-frequency_al2	0.0543971	-0.145017	0.334744	4
CSTL1_low-frequency_al1	0.0416501	0.0416501	0.0416501	1
CTAGE1_low-frequency_al1	0.113371	0.00245381	0.209539	11
CTC1_low-frequency_al2	0.188179	-0.0154235	0.302302	3
CTNND2_low-frequency_al1	-0.211943	-0.353591	-0.0182822	8
CTNND2_low-frequency_al2	-0.06307	-0.0737968	-0.0523432	2
CTNS_low-frequency_al1	0.121392	0.00677795	0.349528	9
CTTNBP2_low-frequency_al1	-0.140528	-0.357144	-0.0159752	9
CTXN3_low-frequency_al1	-0.00500444	-0.00949755	-0.000511341	2
CUBN_low-frequency_al2	0.260205	0.0159287	0.518988	3
CUL7_low-frequency_al2	0.557491	0.557491	0.557491	1
CUL9_low-frequency_al2	0.392775	0.0184916	0.932596	11
CUX1_low-frequency_al1	-0.0684209	-0.115891	-0.0209508	2
CUX2_low-frequency_al1	-0.0521634	-0.097724	-0.0066028	2
CWF19L1_low-frequency_al1	0.166674	0.039305	0.430269	9
CWF19L1_low-frequency_al2	1.19522	1.19522	1.19522	1
CWF19L2_low-frequency_al1	0.0859219	0.0741338	0.09771	2
CWF19L2_low-frequency_al2	0.843853	0.575963	1.37257	3
CWH43_low-frequency_al1	0.123375	0.0212104	0.211019	3
CXCR1_low-frequency_al1	-0.161471	-0.185294	-0.137649	2
CXCR1_low-frequency_al2	-0.0764595	-0.312632	0.076178	16
CYB5R2_low-frequency_al2	0.164707	0.164707	0.164707	1
CYHR1_low-frequency_al1	0.0496548	0.0374935	0.061816	2
CYLC1_low-frequency_al1	-0.131791	-0.259165	-0.0463255	7
CYP19A1_low-frequency_al1	0.246495	0.0169096	0.813673	21
CYP19A1_low-frequency_al2	0.000882222	0.000882222	0.000882222	1
CYP27A1_low-frequency_al1	-0.170904	-0.387949	-0.032811	4
CYP2A13_low-frequency_al2	-0.345222	-0.859019	-0.0747346	3
CYP3A43_low-frequency_al1	0.0496045	0.0496045	0.0496045	1
CYP3A5_low-frequency_al1	0.0865105	0.014934	0.158087	2
CYP3A5_low-frequency_al2	-0.0550032	-0.0550032	-0.0550032	1
CYP7B1_low-frequency_al1	0.142963	0.142963	0.142963	1
CYS1_low-frequency_al1	0.0309084	0.0139444	0.0478723	2
CYS1_low-frequency_al2	0.0458898	0.0157029	0.062105	3
DACH1_low-frequency_al1	-0.126409	-0.190076	-0.0483274	3
DACH1_low-frequency_al2	-0.452905	-0.98899	-0.00353074	8
DBF4_low-frequency_al1	-0.213138	-0.459618	-0.0238203	14
DCANP1_low-frequency_al1	-0.213334	-0.423869	-0.00279883	2
DCANP1_low-frequency_al2	-0.276767	-0.675032	-0.0749076	17
DCBLD2_low-frequency_al1	0.0679079	0.0307404	0.14018	3
DCBLD2_low-frequency_al2	-0.179806	-0.179806	-0.179806	1
DCDC2_low-frequency_al1	0.150662	0.150662	0.150662	1
DCDC2_low-frequency_al2	0.64749	0.64749	0.64749	1
DCHS2_low-frequency_al1	-0.0493575	-0.0493575	-0.0493575	1
DCHS2_low-frequency_al2	-0.110055	-0.381658	-0.00970594	11
DCLK2_low-frequency_al2	-0.159964	-0.534579	-0.00547761	10
DCP1B_low-frequency_al2	0.143211	0.0497741	0.236647	2
DDR2_low-frequency_al1	0.0167402	0.0167402	0.0167402	1
DDX18_low-frequency_al2	-0.0516407	-0.121818	0.0185368	2
DDX51_low-frequency_al1	0.131739	0.0240564	0.277129	3
DDX55_low-frequency_al1	-0.311213	-0.311213	-0.311213	1
DDX60L_low-frequency_al1	-0.108615	-0.161749	-0.0617324	5
DDX60L_low-frequency_al2	-0.180037	-0.62631	-0.00155697	12
DEFB116_low-frequency_al1	-0.26262	-0.26262	-0.26262	1
DEFB126_low-frequency_al1	-0.0395675	-0.0698299	-0.00643565	3
DEK_low-frequency_al2	-1.64479	-2.58122	-0.708363	2
DENND4B_low-frequency_al2	0.287703	0.00399784	0.455298	3
DEPDC1_low-frequency_al1	0.131798	0.0444823	0.186316	3
DEPDC5_low-frequency_al2	0.00275848	-0.0540535	0.0595704	2
DERPC_low-frequency_al2	-0.131513	-0.131513	-0.131513	1
DGCR6L_low-frequency_al2	-0.205378	-0.483582	-0.0405071	9
DHRS4_low-frequency_al2	-0.344472	-0.807815	0.118872	2
DHRS4;DHRS4L1_low-frequency_al1	0.115607	0.115607	0.115607	1
DHRSX_low-frequency_al2	-0.306399	-0.686244	-0.0721533	6
DHX34_low-frequency_al1	0.0988272	0.0610579	0.136597	2
DHX35_low-frequency_al1	-0.0330831	-0.0513572	-0.0166446	3
DHX58_low-frequency_al1	0.074733	0.0435028	0.0929678	5
DIS3_low-frequency_al1	-0.324528	-0.610797	-0.0148408	3
DKK2_low-frequency_al1	-0.292368	-0.763494	-0.0707948	4
DLC1_low-frequency_al1	-0.111512	-0.125088	-0.0979368	2
DLC1_low-frequency_al2	-0.24719	-0.866449	-0.00108409	25
DLEC1_low-frequency_al1	0.220407	0.0320321	0.408783	2
DLG1_low-frequency_al1	-0.140202	-0.249158	-0.0361452	7
DLG1_low-frequency_al2	0.21385	0.21385	0.21385	1
DLK2_low-frequency_al1	0.017982	0.017982	0.017982	1
DLST_low-frequency_al1	0.304036	0.0149029	0.853762	16
DMBT1_low-frequency_al1	-0.0492852	-0.0492852	-0.0492852	1
DMBT1_low-frequency_al2	0.147433	0.139396	0.15547	2
DMD_low-frequency_al1	0.232651	0.0733905	0.412674	28
DMGDH_low-frequency_al1	0.187294	0.187294	0.187294	1
DMKN_low-frequency_al2	0.0745624	-0.137932	0.431358	6
DMTF1_low-frequency_al1	0.0364944	0.0364944	0.0364944	1
DMTN_low-frequency_al2	-0.553385	-1.25897	-0.0225397	6
DMXL2_low-frequency_al1	0.171644	0.0728412	0.254485	3
DMXL2_low-frequency_al2	1.35388	0.0774592	2.63031	2
DNAAF3_low-frequency_al2	0.401627	0.140067	0.783271	6
DNAH1_low-frequency_al2	-0.115186	-0.268316	-0.00392609	9
DNAH10_low-frequency_al2	-0.122511	-0.348804	-0.00644148	14
DNAH11_low-frequency_al2	0.141887	0.101363	0.182411	2
DNAH17_low-frequency_al2	-0.0850404	-0.251191	-0.0114372	9
DNAH2_low-frequency_al2	-0.234624	-0.667848	-0.00654534	3
DNAH3_low-frequency_al2	0.138279	-0.0680701	0.442487	6
DNAH6_low-frequency_al2	0.250807	0.117274	0.38434	2
DNAH7_low-frequency_al2	-0.10286	-0.236352	-0.00459944	8
DNAH8_low-frequency_al2	0.178775	0.0127374	0.647255	16
DNAH9_low-frequency_al2	0.45677	0.45677	0.45677	1
DNAJB3_low-frequency_al1	-0.0524666	-0.151762	-0.00034279	5
DNASE1L1_low-frequency_al1	0.244078	0.0233566	0.637552	20
DNER_low-frequency_al2	0.40152	0.40152	0.40152	1
DNHD1_low-frequency_al2	0.136669	0.0131425	0.260196	2
DNLZ_low-frequency_al1	-0.0794056	-0.113146	-0.0579405	5
DNPEP_low-frequency_al1	0.0116473	0.0116473	0.0116473	1
DOCK4_low-frequency_al2	0.736574	0.0176947	1.57882	5
DOCK8_low-frequency_al2	-0.927433	-0.927433	-0.927433	1
DOCK9_low-frequency_al1	0.00798863	0.00798863	0.00798863	1
DOK7_low-frequency_al2	-0.17396	-0.17396	-0.17396	1
DPF3_low-frequency_al1	0.492457	0.492457	0.492457	1
DPP6_low-frequency_al2	0.161455	0.00726342	0.41767	5
DPPA4_low-frequency_al1	0.101805	0.101805	0.101805	1
DRD4_low-frequency_al2	0.549063	0.0153332	1.21875	4
DRP2_low-frequency_al1	0.199616	0.00486303	0.48436	5
DSCAM_low-frequency_al1	-0.2202	-0.2202	-0.2202	1
DSPP_low-frequency_al2	0.167857	0.0160454	0.31967	2
DST_low-frequency_al1	-0.0200366	-0.0200366	-0.0200366	1
DTHD1_low-frequency_al2	0.128222	0.0323306	0.192706	4
DTL_low-frequency_al1	-0.134976	-0.134976	-0.134976	1
DTL_low-frequency_al2	-0.231433	-0.599321	-0.0087168	5
DTX2_low-frequency_al1	-0.0363203	-0.0363203	-0.0363203	1
DUSP1_low-frequency_al2	-0.0134219	-0.0134219	-0.0134219	1
DUSP13_low-frequency_al2	-0.558576	-0.961922	-0.155231	2
DUXB_low-frequency_al1	-0.072977	-0.208886	-0.0187617	4
DYDC2_low-frequency_al1	0.116181	0.105811	0.12655	2
DYNC1LI1_low-frequency_al1	-0.190513	-0.190513	-0.190513	1
DYNC2H1_low-frequency_al2	-0.20953	-0.20953	-0.20953	1
DYSF_low-frequency_al2	-0.140623	-0.316458	-0.0630407	5
DYTN_low-frequency_al1	0.0399174	0.00112906	0.0787058	2
E4F1_low-frequency_al1	0.211633	0.0051001	0.476015	4
EAPP_low-frequency_al1	0.21752	0.0264065	0.721539	8
EAPP_low-frequency_al2	0.309492	0.0190111	1.25047	18
EBLN2_low-frequency_al1	-0.0723894	-0.115066	-0.011466	7
ECE2_low-frequency_al1	0.199291	0.199291	0.199291	1
ECEL1_low-frequency_al1	0.0682475	0.0358258	0.0893089	4
ECPAS_low-frequency_al1	0.442088	0.442088	0.442088	1
EFCAB13_low-frequency_al1	0.197934	0.197934	0.197934	1
EFCAB5_low-frequency_al2	0.127099	0.00998815	0.360269	11
EFCAB6_low-frequency_al2	0.221502	0.221502	0.221502	1
EFCAB8_low-frequency_al1	-0.0784986	-0.0794808	-0.0775164	2
EFL1_low-frequency_al1	-0.263785	-0.529305	-0.059749	30
EGFLAM_low-frequency_al2	-0.279383	-0.398173	-0.0927033	3
EHHADH_low-frequency_al1	0.123701	0.123701	0.123701	1
EIF2AK4_low-frequency_al1	0.218551	0.00964496	0.319369	4
EIF3F_low-frequency_al1	-0.349779	-0.665552	-0.0577383	9
EIF3J_low-frequency_al1	0.286945	0.119202	0.454689	2
EIF4G1_low-frequency_al2	0.158841	0.00732864	0.242517	3
EIF4G3_low-frequency_al2	0.106666	0.106666	0.106666	1
ELOA2_low-frequency_al2	0.0849769	0.0149821	0.242614	4
ELP1_low-frequency_al1	-0.00494334	-0.00494334	-0.00494334	1
ELP1_low-frequency_al2	-0.806165	-1.4102	-0.129497	5
EMILIN2_low-frequency_al1	-0.148437	-0.385862	-0.0804313	5
EMILIN3_low-frequency_al2	-1.05296	-2.42556	-0.078262	7
EML2_low-frequency_al1	0.133691	0.0876178	0.179765	2
ENAH_low-frequency_al2	-0.374698	-1.35595	-0.0159395	15
ENAM_low-frequency_al1	-0.141922	-0.489228	-0.0235253	13
ENAM_low-frequency_al2	-0.138829	-0.480239	-0.0150056	14
ENGASE_low-frequency_al1	0.0242098	0.0242098	0.0242098	1
ENGASE_low-frequency_al2	0.0469552	0.0469552	0.0469552	1
ENOSF1_low-frequency_al1	0.143673	0.143673	0.143673	1
ENTR1_low-frequency_al1	-0.35538	-0.856037	-0.00217337	19
EP300_low-frequency_al1	-0.0541438	-0.0791434	-0.0291441	2
EP400_low-frequency_al2	0.477263	0.0174083	1.02952	8
EPB41_low-frequency_al1	-0.134964	-0.134964	-0.134964	1
EPB41L1_low-frequency_al1	0.178782	0.0385662	0.318998	2
EPB41L3_low-frequency_al2	-0.168641	-0.168641	-0.168641	1
EPB41L4A_low-frequency_al1	-0.291575	-0.367973	-0.215177	2
EPG5_low-frequency_al2	0.122466	0.100532	0.144399	2
EPHA5_low-frequency_al1	0.0237363	0.0102211	0.0372515	2
EPHA7_low-frequency_al2	-0.0126987	-0.0814714	0.0560739	2
EPHX2_low-frequency_al1	0.136792	0.136792	0.136792	1
EPN1_low-frequency_al2	-0.274783	-0.975353	-0.00582124	13
EPN3_low-frequency_al1	-0.0488957	-0.0842155	-0.013576	2
EPS8L2_low-frequency_al2	-0.403777	-0.403777	-0.403777	1
EQTN_low-frequency_al2	-0.042263	-0.0800989	-0.00313422	3
ERCC6L_low-frequency_al1	0.0457206	0.00631317	0.122268	4
ERCC6L2_low-frequency_al2	0.305684	0.0328312	0.895933	17
ERFE_low-frequency_al2	0.337699	0.00158311	0.87034	17
ERICH1_low-frequency_al1	-0.0831871	-0.352316	-0.00497955	14
ERICH1_low-frequency_al2	0.437519	0.0233592	0.85168	2
ERICH3_low-frequency_al1	0.0406768	0.0406768	0.0406768	1
ERICH5_low-frequency_al1	-0.21343	-0.515034	-0.0317606	7
ERV3-1_low-frequency_al2	-0.0184977	-0.590432	0.224145	9
ERVW-1_low-frequency_al1	-0.144595	-0.46445	-0.0150055	14
ESPL1_low-frequency_al1	0.267235	0.0152325	0.692548	8
ESPNL_low-frequency_al2	-0.565747	-1.0674	-0.064091	2
ESS2_low-frequency_al2	0.0533372	0.0464941	0.0601802	2
ETFB_low-frequency_al1	-0.0875492	-0.216204	-0.00216814	8
ETV7_low-frequency_al2	0.986571	0.0283268	3.5277	20
EVPL_low-frequency_al2	-0.104654	-0.188574	-0.020734	2
EXO1_low-frequency_al1	0.0417664	0.0417664	0.0417664	1
EXO5_low-frequency_al1	-0.0997328	-0.0997328	-0.0997328	1
EXOSC6_low-frequency_al2	0.297664	0.00114804	0.734351	7
EXOSC9_low-frequency_al2	0.129629	-0.0858349	0.332329	5
EXPH5_low-frequency_al2	-0.0776773	-0.366079	0.137381	4
F5_low-frequency_al2	-0.669648	-1.17047	-0.168824	2
FAAP24_low-frequency_al1	-0.0268632	-0.0505079	-0.00321844	2
FAAP24_low-frequency_al2	-0.412337	-0.412337	-0.412337	1
FABP3_low-frequency_al1	0.11289	0.0683839	0.157397	2
FAM13A_low-frequency_al1	-0.0773337	-0.221048	-0.00330501	7
FAM149A_low-frequency_al2	-0.253622	-0.253622	-0.253622	1
FAM151A_low-frequency_al2	0.193065	0.00250735	0.316825	4
FAM184B_low-frequency_al2	-0.854118	-1.93566	-0.136694	5
FAM186B_low-frequency_al2	0.248235	0.0211526	0.446449	5
FAM205A_low-frequency_al1	-0.053579	-0.053579	-0.053579	1
FAM25A_low-frequency_al1	-0.0667247	-0.101885	-0.0315647	2
FAM71A_low-frequency_al1	-0.115566	-0.288131	-0.024556	9
FAM71A_low-frequency_al2	0.149661	0.0660277	0.251318	4
FAM71D_low-frequency_al1	0.418868	0.0947969	0.726707	9
FAM71D_low-frequency_al2	0.357595	0.0379874	1.05329	16
FAM71E2_low-frequency_al1	-0.422077	-0.422077	-0.422077	1
FAM98C_low-frequency_al2	-0.468673	-0.468673	-0.468673	1
FANCA_low-frequency_al1	0.0769199	0.0742696	0.0795701	2
FANCF_low-frequency_al1	0.0799079	0.0799079	0.0799079	1
FANCF_low-frequency_al2	0.0941094	0.0941094	0.0941094	1
FANCM_low-frequency_al2	-0.279216	-0.786229	-0.00602207	8
FARP2_low-frequency_al1	0.0380391	0.0380391	0.0380391	1
FARP2_low-frequency_al2	1.28962	0.138213	2.14116	4
FARSA_low-frequency_al2	-0.619833	-0.619833	-0.619833	1
FAT1_low-frequency_al2	-0.1206	-0.279569	-0.000361325	4
FAT2_low-frequency_al2	-0.0675551	-0.0675551	-0.0675551	1
FAT4_low-frequency_al2	0.283572	0.152102	0.415042	2
FBLN7_low-frequency_al1	0.0312117	0.0307558	0.0316677	2
FBN2_low-frequency_al2	-1.15492	-1.1892	-1.12064	2
FBRS_low-frequency_al2	1.10482	1.10482	1.10482	1
FBRSL1_low-frequency_al2	-0.207538	-0.738547	-0.0119513	13
FBXL13_low-frequency_al1	-0.105159	-0.233751	-0.0172501	3
FBXO16_low-frequency_al1	-0.0602194	-0.1235	-0.01627	6
FBXW9_low-frequency_al1	0.166621	0.0316193	0.389344	7
FBXW9_low-frequency_al2	0.148981	0.0325387	0.332624	16
FCER2_low-frequency_al1	0.0958706	0.0881917	0.10355	2
FCGBP_low-frequency_al2	-0.0630704	-0.0630704	-0.0630704	1
FCSK_low-frequency_al1	-0.0311197	-0.0311197	-0.0311197	1
FERMT1_low-frequency_al1	0.154384	0.000267325	0.310134	15
FFAR4_low-frequency_al1	-0.0280447	-0.0280447	-0.0280447	1
FGD3_low-frequency_al1	-0.216578	-0.934048	-0.00148368	20
FGD4_low-frequency_al1	-0.191857	-0.200564	-0.183149	2
FGD5_low-frequency_al1	0.0201104	0.0201104	0.0201104	1
FGD5_low-frequency_al2	-0.198265	-0.408549	-0.0363073	19
FGFR1OP_low-frequency_al2	0.254421	0.0516293	0.578103	7
FGL1_low-frequency_al2	-0.195097	-0.375442	-0.0147512	2
FHL5_low-frequency_al1	0.0458434	0.00484445	0.107603	3
FIG4_low-frequency_al1	0.0862397	0.0101761	0.172675	6
FKBP10_low-frequency_al1	-0.115287	-0.207551	-0.0230231	2
FKBP4_low-frequency_al1	0.101696	0.00227554	0.207505	3
FKBP9_low-frequency_al1	0.107699	0.0137996	0.322354	4
FLG_low-frequency_al2	0.118807	0.0389619	0.229964	10
FLII_low-frequency_al1	-0.113621	-0.29308	-0.0192955	5
FMN1_low-frequency_al2	0.296319	0.0166838	0.478221	3
FMN2_low-frequency_al1	0.0877535	0.0877535	0.0877535	1
FMO5_low-frequency_al1	0.11851	0.0279791	0.214526	4
FNDC1_low-frequency_al2	0.161213	0.0262276	0.439266	4
FOLR3_low-frequency_al1	0.120809	0.0891934	0.152425	2
FOXC1_low-frequency_al1	0.057909	0.0314837	0.0843343	2
FOXC1_low-frequency_al2	0.275427	0.0357645	0.615937	22
FOXD1_low-frequency_al2	0.468357	0.015493	0.832105	9
FOXF1_low-frequency_al2	-1.056	-1.9825	-0.564835	6
FOXF2_low-frequency_al1	-0.0192917	-0.0248789	-0.0153232	3
FOXK2_low-frequency_al1	-0.0752572	-0.100135	-0.0503796	2
FOXK2_low-frequency_al2	-0.248202	-0.81222	-0.000617	22
FOXQ1_low-frequency_al2	0.472592	0.00795012	1.4716	13
FOXR2_low-frequency_al1	-0.178751	-0.370073	-0.028096	14
FRAS1_low-frequency_al2	-0.0358667	-0.158916	0.173463	3
FRMD1_low-frequency_al2	-0.810131	-1.17422	-0.108281	4
FRMD4A_low-frequency_al1	0.280171	0.118538	0.612576	6
FRMD7_low-frequency_al1	-0.235302	-0.513375	-0.0256866	19
FRYL_low-frequency_al1	0.396356	0.391573	0.401139	2
FSCN2_low-frequency_al1	-0.0292158	-0.0292158	-0.0292158	1
FSCN2_low-frequency_al2	0.821573	0.0153994	1.33383	5
FSIP2_low-frequency_al1	0.236089	0.236089	0.236089	1
FSIP2_low-frequency_al2	0.768833	0.0988237	1.32038	5
FSTL5_low-frequency_al1	0.149566	0.149566	0.149566	1
FUT1_low-frequency_al1	0.0951769	0.0951769	0.0951769	1
FYCO1_low-frequency_al2	-0.339389	-0.438874	-0.239903	2
FZD9_low-frequency_al1	0.235526	0.0385609	0.612951	4
GAA_low-frequency_al2	-0.362072	-0.748141	-0.0232303	3
GAB4_low-frequency_al1	0.00243252	0.00243252	0.00243252	1
GAB4_low-frequency_al2	-0.100572	-0.223117	-0.0078521	5
GABPB2_low-frequency_al2	0.5076	0.348857	0.666343	2
GABRE_low-frequency_al1	0.363601	0.0941023	0.909516	16
GAK_low-frequency_al1	-0.245559	-0.556324	-0.0043619	9
GAK_low-frequency_al2	0.0743376	0.0743376	0.0743376	1
GAL3ST3_low-frequency_al1	0.265236	0.182007	0.348465	2
GALNT12_low-frequency_al2	-0.598053	-0.740655	-0.455451	2
GALR1_low-frequency_al1	0.0726834	0.0726834	0.0726834	1
GANAB_low-frequency_al1	-0.0993405	-0.128731	-0.0699504	2
GANC_low-frequency_al1	-0.264033	-0.484192	-0.0719499	10
GCFC2_low-frequency_al1	-0.00259577	-0.00259577	-0.00259577	1
GCFC2_low-frequency_al2	0.23585	0.23585	0.23585	1
GEMIN4_low-frequency_al1	0.118583	0.08076	0.176864	4
GEMIN5_low-frequency_al1	0.0834374	0.0834374	0.0834374	1
GFRAL_low-frequency_al2	-0.2908	-0.524102	-0.0967853	4
GFY_low-frequency_al1	-0.180636	-0.180636	-0.180636	1
GFY_low-frequency_al2	0.0972328	0.0263441	0.19623	4
GGN_low-frequency_al2	-0.452985	-0.979042	-0.0857793	8
GGT5_low-frequency_al1	0.168124	0.082315	0.253932	2
GGT6_low-frequency_al1	-0.156266	-0.156266	-0.156266	1
GIGYF2_low-frequency_al1	-0.0145806	-0.0145806	-0.0145806	1
GIGYF2_low-frequency_al2	-0.200205	-0.717602	-0.0349634	17
GJB4_low-frequency_al2	0.30067	0.246375	0.354964	2
GJD3_low-frequency_al2	0.918948	0.829631	1.00827	2
GJE1_low-frequency_al2	-1.23609	-1.74766	-0.724523	2
GLI2_low-frequency_al2	-0.328834	-0.77024	-0.0323063	11
GLOD4_low-frequency_al1	-0.1293	-0.302603	-0.0119521	5
GLRA4_low-frequency_al1	0.0356863	0.0114644	0.0599083	2
GLYATL2_low-frequency_al1	0.253429	0.253429	0.253429	1
GMNC_low-frequency_al2	-0.387933	-0.667855	-0.108011	2
GNAL_low-frequency_al1	0.0490098	0.0490098	0.0490098	1
GNAS_low-frequency_al2	1.07976	1.05318	1.10633	2
GNB1L_low-frequency_al2	0.411521	0.411521	0.411521	1
GOLGA3_low-frequency_al2	-0.158146	-0.499231	-0.030258	17
GOLGA4_low-frequency_al1	-0.0324152	-0.0690678	-0.00868865	3
GOLGA4_low-frequency_al2	-0.348191	-0.764814	0.0237193	7
GOLGB1_low-frequency_al1	0.108668	0.108668	0.108668	1
GPC1_low-frequency_al1	-0.0304938	-0.0304938	-0.0304938	1
GPC1_low-frequency_al2	0.154141	0.00942491	0.366558	10
GPR108_low-frequency_al1	0.00702804	0.00702804	0.00702804	1
GPR137_low-frequency_al1	-0.15193	-0.266307	-0.0920069	3
GPR176_low-frequency_al1	-0.00787779	-0.00787779	-0.00787779	1
GPR25_low-frequency_al1	0.116404	0.116404	0.116404	1
GPR35_low-frequency_al1	0.153664	0.0339494	0.295975	4
GPR35_low-frequency_al2	-0.112738	-0.112738	-0.112738	1
GPRC6A_low-frequency_al1	-0.0700542	-0.141836	-0.00863096	4
GPRIN3_low-frequency_al2	-0.0575271	-0.0717975	-0.0432568	2
GPSM2_low-frequency_al1	0.087128	0.0288917	0.138785	4
GRASP_low-frequency_al1	-0.0544097	-0.132824	-0.0151893	4
GRB14_low-frequency_al1	-0.0585993	-0.0934224	-0.0237762	2
GREB1_low-frequency_al2	-0.55781	-0.55781	-0.55781	1
GRHL3_low-frequency_al2	0.178261	0.178261	0.178261	1
GRID1_low-frequency_al2	-0.272825	-0.81001	-0.092842	9
GRID2_low-frequency_al1	-0.11459	-0.11459	-0.11459	1
GRID2_low-frequency_al2	-0.3243	-0.599732	-0.0559515	3
GRIN3B_low-frequency_al2	0.0618097	0.046905	0.0767145	2
GRIP2_low-frequency_al1	0.0356008	0.0356008	0.0356008	1
GRM1_low-frequency_al1	0.0732759	0.0121136	0.109859	6
GRM3_low-frequency_al1	0.19723	0.000110282	0.484313	6
GRM6_low-frequency_al1	-0.0101622	-0.0101622	-0.0101622	1
GRM6_low-frequency_al2	0.0300831	0.0300831	0.0300831	1
GRP_low-frequency_al1	0.129719	0.129719	0.129719	1
GRWD1_low-frequency_al2	0.539011	0.539011	0.539011	1
GRXCR2_low-frequency_al2	-0.183796	-0.183796	-0.183796	1
GSAP_low-frequency_al1	-0.103508	-0.103508	-0.103508	1
GSC_low-frequency_al1	0.175007	0.175007	0.175007	1
GSE1_low-frequency_al2	0.51661	0.506689	0.52653	2
GSN_low-frequency_al2	0.140651	0.00770057	0.528095	10
GSPT1_low-frequency_al1	0.174187	0.174187	0.174187	1
GSTO1_low-frequency_al2	-0.137278	-0.346179	-0.00238466	16
GTF2A1L;STON1-GTF2A1L_low-frequency_al1	0.0387316	0.0387316	0.0387316	1
GTF2E1_low-frequency_al1	0.1214	0.0704629	0.171715	3
GTPBP6_low-frequency_al2	-0.0765353	-0.128925	-0.0241451	2
GTPBP8_low-frequency_al1	-0.11651	-0.15974	-0.0732798	2
GUCY2D_low-frequency_al2	-0.313301	-0.386451	-0.240151	2
GZF1_low-frequency_al1	0.0198637	0.0198637	0.0198637	1
GZMA_low-frequency_al1	-0.0331942	-0.0331942	-0.0331942	1
H1FOO_low-frequency_al1	-0.0991318	-0.232575	-0.0174728	9
HABP2_low-frequency_al2	0.229587	0.0569451	0.351359	3
HAO1_low-frequency_al1	0.0877666	0.0877666	0.0877666	1
HAP1_low-frequency_al2	0.474029	0.21282	0.669661	5
HAUS3_low-frequency_al1	-0.300995	-0.843464	-0.0249827	10
HAUS7_low-frequency_al1	-0.0633514	-0.0633514	-0.0633514	1
HCN4_low-frequency_al1	0.461531	0.461531	0.461531	1
HDAC10_low-frequency_al2	-0.446376	-0.713678	-0.179073	2
HDAC6_low-frequency_al1	-0.178503	-0.299294	-0.024603	3
HDAC7_low-frequency_al1	0.0392616	0.000513481	0.0780097	2
HDC_low-frequency_al1	0.255583	0.125582	0.342998	4
HEATR1_low-frequency_al2	-0.174614	-0.916222	-0.00486856	12
HEATR5A_low-frequency_al1	0.397576	0.397576	0.397576	1
HEBP2_low-frequency_al1	0.0719091	0.0259609	0.117857	2
HELB_low-frequency_al1	0.077585	0.00578616	0.195549	4
HELB_low-frequency_al2	0.425205	-0.0352054	0.896213	8
HELZ2_low-frequency_al1	-0.0711923	-0.12915	-0.0180133	4
HELZ2_low-frequency_al2	-0.441774	-1.99839	-0.0156464	14
HEPACAM_low-frequency_al1	0.129842	0.129842	0.129842	1
HEPH_low-frequency_al1	-0.0394089	-0.0394089	-0.0394089	1
HERC1_low-frequency_al2	-0.23494	-0.40462	-0.0825527	6
HES2_low-frequency_al2	0.360348	0.202977	0.674841	3
HEXB_low-frequency_al1	-0.194264	-0.349201	-0.0424557	6
HGC6.3_low-frequency_al2	0.179923	0.0870081	0.300832	3
HIVEP1_low-frequency_al1	-0.129132	-0.21377	-0.0444934	2
HIVEP1_low-frequency_al2	-0.155172	-0.506835	-0.0366454	9
HIVEP2_low-frequency_al2	-0.7805	-1.41887	-0.122235	3
HIVEP3_low-frequency_al2	-0.0934023	-0.27671	0.0899052	2
HKDC1_low-frequency_al1	0.118735	0.00669218	0.23567	7
HLTF_low-frequency_al2	0.345357	0.345357	0.345357	1
HMCN1_low-frequency_al2	-0.248356	-0.955609	-0.0025129	17
HMCN2_low-frequency_al2	-0.298325	-0.663807	-0.035576	6
HMMR_low-frequency_al1	-0.0415682	-0.0417531	-0.0413834	2
HNRNPLL_low-frequency_al1	0.00680089	0.00680089	0.00680089	1
HOOK1_low-frequency_al1	-0.00892651	-0.00892651	-0.00892651	1
HOXA1_low-frequency_al1	0.0497709	0.00842962	0.0911121	2
HOXA4_low-frequency_al2	-0.311871	-1.00468	-0.0480511	6
HOXB7_low-frequency_al1	-0.0642811	-0.148717	-0.0112437	4
HOXC13_low-frequency_al1	0.201669	0.201669	0.201669	1
HOXD8_low-frequency_al2	-0.0121387	-0.0202984	-0.00397895	2
HPR_low-frequency_al2	-0.269626	-0.605743	-0.0108828	14
HPS5_low-frequency_al1	0.0135664	0.0135664	0.0135664	1
HRNR_low-frequency_al2	0.0525155	0.000348657	0.104682	2
HS6ST2_low-frequency_al1	-0.347441	-0.971977	-0.00303327	6
HSD17B3_low-frequency_al1	-0.0811075	-0.0811075	-0.0811075	1
HSPG2_low-frequency_al2	-0.11446	-0.411868	0.179275	16
HTT_low-frequency_al1	-0.142172	-0.374453	-0.0535158	9
HTT_low-frequency_al2	-0.38505	-1.70897	-0.0633063	14
HYAL4_low-frequency_al1	-0.0207809	-0.0207809	-0.0207809	1
HYI_low-frequency_al2	0.156934	0.156934	0.156934	1
ICAM1_low-frequency_al1	-0.0678725	-0.0678725	-0.0678725	1
ICE1_low-frequency_al2	-0.215689	-0.418893	-0.0124848	2
IDI2_low-frequency_al1	0.0528704	0.0528704	0.0528704	1
IFI16_low-frequency_al2	1.02335	0.575687	1.63599	3
IFITM3_low-frequency_al1	-0.120806	-0.120806	-0.120806	1
IFNA16_low-frequency_al1	-0.0533017	-0.104917	-0.00168639	2
IFNA17_low-frequency_al1	-0.0947866	-0.0999957	-0.0895775	2
IFT140_low-frequency_al1	0.117149	0.117149	0.117149	1
IFT74_low-frequency_al2	-0.153537	-0.433371	-0.00107962	14
IGFN1_low-frequency_al2	-0.139621	-0.406253	-0.0148172	8
IGLL1_low-frequency_al2	0.389772	0.197336	0.582207	2
IGLL5_low-frequency_al1	-0.203768	-0.203768	-0.203768	1
IGSF1_low-frequency_al1	-0.121469	-0.126089	-0.11685	2
IGSF3_low-frequency_al1	-0.51385	-0.51385	-0.51385	1
IKBKE_low-frequency_al1	0.181617	0.0681951	0.295039	2
IL10RA_low-frequency_al1	-0.00340093	-0.00340093	-0.00340093	1
IL10RA_low-frequency_al2	-1.13642	-1.13642	-1.13642	1
IL12RB2_low-frequency_al2	-0.997506	-4.1817	-0.0793907	7
IL17RC_low-frequency_al1	0.0718154	0.0138201	0.197319	4
IL17RE_low-frequency_al1	-0.0563683	-0.0563683	-0.0563683	1
IL22RA2_low-frequency_al2	0.324415	0.324415	0.324415	1
IL4R_low-frequency_al1	0.000197418	0.000197418	0.000197418	1
IL4R_low-frequency_al2	-0.22952	-0.22952	-0.22952	1
INA_low-frequency_al1	-0.173008	-0.332061	-0.0162156	5
INPP5E_low-frequency_al1	-0.0702652	-0.12525	-0.0152809	2
IP6K2_low-frequency_al1	-0.14815	-0.14815	-0.14815	1
IQCA1_low-frequency_al2	-0.224995	-0.224995	-0.224995	1
IQCE_low-frequency_al1	-0.302147	-0.559166	-0.126782	3
IQCF1_low-frequency_al1	-0.048112	-0.0881155	-0.0166643	3
IQCN_low-frequency_al2	-0.201915	-0.60399	-0.00623002	17
IQGAP2_low-frequency_al1	0.122341	0.044238	0.212071	3
IRAK1BP1_low-frequency_al1	0.0858259	0.0287973	0.120989	5
IRF2BP2_low-frequency_al1	0.081929	0.054531	0.117543	3
IRGC_low-frequency_al1	-0.247322	-0.371781	-0.110093	6
IRGM_low-frequency_al1	-0.0558273	-0.0558273	-0.0558273	1
ISM1_low-frequency_al1	-0.260054	-0.673602	-0.0226941	8
ISM2_low-frequency_al1	-0.249244	-0.506934	-0.0633799	3
ITGA2B_low-frequency_al1	-0.180504	-0.311963	-0.00624901	3
ITGA9_low-frequency_al1	-0.0351725	-0.0351725	-0.0351725	1
ITGA9_low-frequency_al2	-0.26883	-0.26883	-0.26883	1
ITGB4_low-frequency_al1	0.0858465	0.0858465	0.0858465	1
ITGB5_low-frequency_al2	0.127595	0.00786111	0.518697	15
ITGB7_low-frequency_al1	-0.207061	-0.207061	-0.207061	1
ITPRID1_low-frequency_al2	-0.213398	-0.213398	-0.213398	1
ITPRID2_low-frequency_al2	0.141575	0.0184214	0.303224	8
ITPRIPL2_low-frequency_al1	-0.343273	-0.766324	-0.0107399	13
ITSN2_low-frequency_al1	0.0494946	0.0248932	0.0740959	2
IYD_low-frequency_al1	-0.131024	-0.268777	-0.0075224	6
IYD_low-frequency_al2	-0.169841	-0.570937	-0.0141282	14
IZUMO4_low-frequency_al1	0.00334742	0.00334742	0.00334742	1
JAG2_low-frequency_al2	0.594613	0.00921661	1.66131	5
JAGN1_low-frequency_al1	-0.242178	-0.474968	-0.0162146	5
JMJD1C_low-frequency_al2	0.439631	0.0823642	0.772079	4
JMJD7;JMJD7-PLA2G4B_low-frequency_al1	0.0369553	0.0369553	0.0369553	1
JSRP1_low-frequency_al1	-0.0888539	-0.157467	-0.0301602	3
KALRN_low-frequency_al2	0.230942	0.0705459	0.463356	5
KANK3_low-frequency_al1	-0.13504	-0.13504	-0.13504	1
KANK4_low-frequency_al2	-0.534914	-0.928301	-0.00551829	6
KANSL1L_low-frequency_al1	0.275437	0.275437	0.275437	1
KAT6B_low-frequency_al1	0.258241	0.258241	0.258241	1
KATNAL2_low-frequency_al1	-0.0289441	-0.0464946	-0.0127635	3
KAZALD1_low-frequency_al1	-0.0210107	-0.0210107	-0.0210107	1
KCNAB2_low-frequency_al1	0.077902	0.077902	0.077902	1
KCNB1_low-frequency_al1	-0.105378	-0.233019	-0.0217032	7
KCNB1_low-frequency_al2	-0.417514	-0.417514	-0.417514	1
KCNH1_low-frequency_al1	0.217516	0.0431985	0.389351	8
KCNH6_low-frequency_al2	0.105467	-0.190522	0.481839	3
KCNJ11_low-frequency_al1	-0.00433415	-0.00810237	-0.000565937	2
KCNK6_low-frequency_al1	0.0233674	0.00134728	0.0453874	2
KCP_low-frequency_al2	0.345893	0.345893	0.345893	1
KDM3B_low-frequency_al1	-0.0681408	-0.16355	-0.0035954	6
KDM6B_low-frequency_al2	0.213882	0.10393	0.335701	4
KIAA0319_low-frequency_al2	-0.247167	-0.579429	-0.031096	6
KIAA0513_low-frequency_al1	-0.253379	-0.602015	-0.00992011	13
KIAA0556_low-frequency_al2	-1.63382	-1.63382	-1.63382	1
KIAA0753_low-frequency_al1	-0.00681716	-0.00681716	-0.00681716	1
KIAA1107_low-frequency_al1	-0.162101	-0.162101	-0.162101	1
KIAA1109_low-frequency_al1	0.165814	0.0262961	0.468127	18
KIAA1109_low-frequency_al2	0.253286	0.0489456	0.789801	43
KIAA1210_low-frequency_al1	-0.0131442	-0.0131442	-0.0131442	1
KIAA1211_low-frequency_al2	-0.223241	-0.223241	-0.223241	1
KIAA1211L_low-frequency_al2	0.167198	0.00214329	0.458653	5
KIAA1217_low-frequency_al1	-0.146986	-0.358672	-0.0475535	8
KIAA1324_low-frequency_al1	-0.0892443	-0.125322	-0.0531665	2
KIAA1522_low-frequency_al1	0.0616885	0.0616885	0.0616885	1
KIAA1614_low-frequency_al1	0.154142	0.0244132	0.281798	7
KIAA1755_low-frequency_al2	-0.0831882	-0.297701	0.0733929	3
KIF16B_low-frequency_al2	0.158382	0.0150413	0.397753	7
KIF1B_low-frequency_al1	0.226603	0.226603	0.226603	1
KIF20A_low-frequency_al1	0.18586	0.159881	0.211839	2
KIF4A_low-frequency_al1	0.164971	0.0394791	0.336243	19
KIF9_low-frequency_al1	0.155513	0.0395369	0.271488	2
KIFC2_low-frequency_al1	0.127465	0.127465	0.127465	1
KIRREL2_low-frequency_al2	0.328045	0.00175636	0.724491	5
KISS1_low-frequency_al1	0.0933513	0.036939	0.149764	2
KLC4_low-frequency_al1	0.0562802	0.0391926	0.0993686	5
KLC4_low-frequency_al2	-0.347011	-0.546966	-0.0238585	4
KLF16_low-frequency_al2	0.0555772	0.0262057	0.0832362	3
KLHDC4_low-frequency_al1	-0.192938	-0.508121	-0.038609	5
KLHL32_low-frequency_al1	-0.123845	-0.239135	-0.0366586	5
KLHL38_low-frequency_al1	0.368755	0.10483	0.825651	9
KLHL38_low-frequency_al2	0.340997	0.0103809	1.00955	15
KLK11_low-frequency_al1	-0.0360087	-0.0455861	-0.0264312	2
KMT2D_low-frequency_al2	0.0821024	0.0821024	0.0821024	1
KNG1_low-frequency_al2	-0.293235	-0.469742	-0.116728	2
KNL1_low-frequency_al1	0.101762	0.0471976	0.156326	2
KREMEN2_low-frequency_al2	-0.198456	-0.412091	-0.0134019	8
KRT10_low-frequency_al1	-0.0314267	-0.0314267	-0.0314267	1
KRT13_low-frequency_al1	-0.0967517	-0.227193	-0.0231535	3
KRT14_low-frequency_al1	-0.180639	-0.454075	-0.0188074	4
KRT3_low-frequency_al1	-0.0376685	-0.0376685	-0.0376685	1
KRT3_low-frequency_al2	-1.02488	-1.02488	-1.02488	1
KRT32_low-frequency_al1	0.0717969	0.0717969	0.0717969	1
KRT32_low-frequency_al2	-0.727689	-0.727689	-0.727689	1
KRT73_low-frequency_al1	0.0217924	0.0217924	0.0217924	1
KRT77_low-frequency_al2	-0.285411	-1.26747	-0.00844982	18
KRT82_low-frequency_al1	-0.00652791	-0.00652791	-0.00652791	1
KRT82_low-frequency_al2	-0.220601	-0.220601	-0.220601	1
KRTAP10-11_low-frequency_al1	0.0568038	0.00106965	0.105017	4
KRTAP10-12_low-frequency_al1	-0.155996	-0.285784	-0.0801675	3
KRTAP10-3_low-frequency_al1	-0.141791	-0.198942	-0.084641	2
KRTAP10-3_low-frequency_al2	-0.272081	-0.749296	-0.0678075	7
KRTAP10-5_low-frequency_al2	-0.202571	-0.387128	-0.0180149	2
KRTAP10-6_low-frequency_al1	-0.142418	-0.197798	-0.0870382	2
KRTAP12-2_low-frequency_al1	-0.0758484	-0.0758484	-0.0758484	1
KRTAP5-9_low-frequency_al1	-0.125938	-0.240728	-0.0303842	4
KRTAP6-1_low-frequency_al1	0.0379936	0.0139047	0.120566	11
LAD1_low-frequency_al2	-0.219289	-0.432224	-0.0191758	13
LAMA1_low-frequency_al1	-0.0785547	-0.146841	-0.0102686	2
LAMA1_low-frequency_al2	-0.84785	-0.90676	-0.788941	2
LAMA2_low-frequency_al2	-0.305716	-0.305716	-0.305716	1
LAMA3_low-frequency_al2	-0.0437996	-0.0531409	-0.0344582	2
LAMB1_low-frequency_al1	-0.0311174	-0.0311174	-0.0311174	1
LAMB3_low-frequency_al1	0.0195926	0.0195926	0.0195926	1
LAMB3_low-frequency_al2	0.294855	0.00170165	0.643591	8
LAMC2_low-frequency_al1	0.12301	0.00326865	0.326351	7
LARP4_low-frequency_al2	0.606116	0.222674	0.989558	2
LARP7_low-frequency_al2	0.0972925	0.0951834	0.0994016	2
LBP_low-frequency_al1	0.185961	0.0336985	0.283578	5
LBP_low-frequency_al2	-0.0486474	-0.0772219	-0.0200728	2
LCE1D_low-frequency_al1	0.263976	0.0178023	0.476822	8
LCE4A_low-frequency_al2	0.262965	0.0149693	0.739586	6
LCOR_low-frequency_al1	-0.123369	-0.123369	-0.123369	1
LEFTY1_low-frequency_al1	-0.137199	-0.429089	-0.015962	5
LGALS8_low-frequency_al1	-0.0121245	-0.0121245	-0.0121245	1
LGALS8_low-frequency_al2	-0.237337	-0.392479	-0.0821958	2
LGI2_low-frequency_al1	0.134879	0.00465866	0.392323	4
LGR4_low-frequency_al1	0.208378	0.208378	0.208378	1
LGR4_low-frequency_al2	0.700995	0.566649	0.835342	2
LLGL2_low-frequency_al1	0.0579594	0.0579594	0.0579594	1
LMF1_low-frequency_al1	0.283386	0.0823162	0.663806	7
LMF1_low-frequency_al2	0.512756	0.0743642	1.2766	10
LMOD3_low-frequency_al1	-0.574766	-0.574766	-0.574766	1
LMOD3_low-frequency_al2	1.26423	1.26423	1.26423	1
LMTK2_low-frequency_al2	-0.0655975	-0.0655975	-0.0655975	1
LOC150051_low-frequency_al1	-0.115536	-0.258434	-0.0380288	4
LOC644090_low-frequency_al1	-0.118568	-0.489356	-0.0128346	9
LOXHD1_low-frequency_al2	-0.532358	-1.14731	-0.0269342	8
LOXL3_low-frequency_al1	-0.00288022	-0.00288022	-0.00288022	1
LPIN3_low-frequency_al1	-0.0472658	-0.0763115	-0.0182202	2
LPL_low-frequency_al1	-0.00502875	-0.00502875	-0.00502875	1
LRIG1_low-frequency_al1	0.23084	0.0931995	0.398483	5
LRIG1_low-frequency_al2	0.112723	-0.0545522	0.373115	8
LRIG2_low-frequency_al1	-0.0422381	-0.0422381	-0.0422381	1
LRP1_low-frequency_al1	0.0639123	0.0639123	0.0639123	1
LRP1B_low-frequency_al2	-0.163968	-0.388303	-0.0562774	5
LRP2_low-frequency_al2	-0.10114	-0.499303	0.114854	7
LRP4_low-frequency_al2	0.22778	0.0912372	0.489182	9
LRRC36_low-frequency_al1	0.163667	0.0232142	0.270669	3
LRRC63_low-frequency_al1	0.302592	0.298887	0.306296	2
LRRC75B_low-frequency_al1	-0.045772	-0.045772	-0.045772	1
LRRFIP1_low-frequency_al2	0.43308	0.060209	0.756341	7
LRRIQ1_low-frequency_al1	0.0583591	0.0583591	0.0583591	1
LRRIQ3_low-frequency_al2	0.275551	0.107593	0.844734	17
LRRTM1_low-frequency_al1	-0.0744347	-0.101053	-0.0318356	3
LRTM2_low-frequency_al1	-0.0478977	-0.0478977	-0.0478977	1
LSG1_low-frequency_al2	-0.424784	-0.438311	-0.411257	2
LTBP1_low-frequency_al1	-0.0837224	-0.182313	-0.0232021	5
LTBP1_low-frequency_al2	-0.406697	-1.23111	-0.0281535	18
LTK_low-frequency_al1	0.217036	0.0944617	0.473696	5
LUZP1_low-frequency_al1	0.0393295	0.00916649	0.0694926	2
LVRN_low-frequency_al1	0.221555	0.0205186	0.422591	2
LY75;LY75-CD302_low-frequency_al1	0.188287	0.188287	0.188287	1
MAEL_low-frequency_al1	-0.0380013	-0.0456741	-0.0303284	2
MAGEB2_low-frequency_al1	-0.0728372	-0.139959	-0.0313996	5
MAGEC1_low-frequency_al1	-0.0745657	-0.0745657	-0.0745657	1
MAGEE1_low-frequency_al1	-0.0507008	-0.0507008	-0.0507008	1
MAGEE2_low-frequency_al1	0.0820471	0.0562405	0.107854	2
MAGEL2_low-frequency_al2	-0.167785	-0.448749	-0.0113136	9
MAGI3_low-frequency_al2	-0.259257	-0.259257	-0.259257	1
MAK16_low-frequency_al1	-0.250294	-0.429654	-0.0709342	2
MALRD1_low-frequency_al1	-0.0155692	-0.0155692	-0.0155692	1
MAML1_low-frequency_al2	0.277681	0.112214	0.443148	2
MAML2_low-frequency_al2	0.449515	0.401831	0.4972	2
MAML3_low-frequency_al1	0.210431	0.00389186	0.445432	11
MAMLD1_low-frequency_al1	0.245308	0.134869	0.345023	4
MAN1C1_low-frequency_al1	0.184429	0.0603266	0.338016	5
MAN2B1_low-frequency_al1	0.11182	0.0410568	0.17443	3
MAP10_low-frequency_al1	-0.18234	-0.596292	-0.00399684	10
MAP10_low-frequency_al2	-0.266104	-0.360286	-0.171921	2
MAP1B_low-frequency_al2	0.281585	0.096696	0.504347	4
MAP3K1_low-frequency_al2	0.152038	0.152038	0.152038	1
MAP3K14_low-frequency_al1	-0.0550618	-0.0550618	-0.0550618	1
MAP3K4_low-frequency_al1	0.12033	0.12033	0.12033	1
MAP3K4_low-frequency_al2	-0.0525685	-0.101751	0.0528281	6
MAP3K5_low-frequency_al1	-0.0890055	-0.0890055	-0.0890055	1
MAP3K5_low-frequency_al2	0.172966	0.172966	0.172966	1
MAP3K6_low-frequency_al2	0.512427	0.0575891	0.967265	2
MAPK11_low-frequency_al1	0.826021	0.826021	0.826021	1
MARCHF7_low-frequency_al1	0.0928581	0.0928581	0.0928581	1
MARCHF7_low-frequency_al2	0.114212	0.0117488	0.243123	5
MASP2_low-frequency_al1	0.127928	0.0222291	0.274465	8
MATK_low-frequency_al1	0.260166	0.0705448	0.490763	9
MATK_low-frequency_al2	1.0814	0.34325	1.81954	2
MATN3_low-frequency_al1	-0.152179	-0.334437	-0.00268699	6
MBIP_low-frequency_al1	0.171847	0.0121466	0.460013	10
MBIP_low-frequency_al2	0.923291	0.0791218	2.2056	10
MBLAC1_low-frequency_al1	-0.196915	-0.460653	-0.0721195	5
MCC_low-frequency_al2	-0.208174	-0.822554	-0.00842268	14
MCF2L2_low-frequency_al1	-0.0638884	-0.180825	-0.001462	9
MCF2L2_low-frequency_al2	-0.292288	-0.331915	-0.252662	2
MCM8_low-frequency_al1	0.128145	0.0226155	0.220435	4
MCM8_low-frequency_al2	0.171109	0.0107415	0.629408	15
MCPH1_low-frequency_al1	0.0255897	0.0255897	0.0255897	1
MDN1_low-frequency_al1	0.163987	0.121893	0.206081	2
MDN1_low-frequency_al2	0.0625079	0.0242899	0.111486	4
MED12_low-frequency_al1	0.101906	0.00884986	0.230744	12
MEFV_low-frequency_al1	0.0654488	0.0302086	0.100689	2
MEGF6_low-frequency_al2	0.267086	0.000355847	0.822065	24
MEIOC_low-frequency_al1	-0.165805	-0.165805	-0.165805	1
MEMO1_low-frequency_al1	0.154435	0.154435	0.154435	1
MEP1A_low-frequency_al2	-0.147148	-0.147148	-0.147148	1
MEPE_low-frequency_al1	0.0168244	0.0168244	0.0168244	1
MERTK_low-frequency_al2	0.616984	0.463854	0.866814	3
MESP1_low-frequency_al1	-0.114875	-0.114875	-0.114875	1
METTL11B_low-frequency_al1	-0.101056	-0.21462	-0.0177984	4
METTL25_low-frequency_al1	0.319995	0.168188	0.486516	9
METTL25_low-frequency_al2	0.322313	0.0976916	0.787692	4
METTL2B_low-frequency_al1	0.103076	0.00784618	0.216992	6
METTL4_low-frequency_al2	0.0472159	0.0134286	0.0904333	3
MFHAS1_low-frequency_al1	-0.10674	-0.386789	-0.00357126	4
MFSD4B_low-frequency_al2	0.192769	0.0110704	0.669398	17
MFSD9_low-frequency_al1	-0.076063	-0.076063	-0.076063	1
MGA_low-frequency_al2	-0.433669	-0.433669	-0.433669	1
MGAT4B_low-frequency_al2	0.733339	0.32761	1.13907	2
MGAT4D_low-frequency_al1	-0.081026	-0.081026	-0.081026	1
MIA2_low-frequency_al1	0.247513	0.0128126	0.554449	18
MICAL2_low-frequency_al1	0.0363696	0.0363696	0.0363696	1
MICALCL_low-frequency_al1	0.0631142	0.0631142	0.0631142	1
MICALCL_low-frequency_al2	-0.0772742	-0.244136	0.0895877	2
MICALL1_low-frequency_al1	0.133826	0.0518481	0.215804	2
MID1_low-frequency_al1	0.244975	0.0219561	0.55783	10
MID2_low-frequency_al1	-0.16554	-0.285483	-0.0208762	19
MISP_low-frequency_al1	0.166306	0.0161837	0.327757	4
MKI67_low-frequency_al2	0.0103004	0.0103004	0.0103004	1
MLH3_low-frequency_al1	-0.20659	-0.352499	-0.060681	2
MLKL_low-frequency_al2	-0.277139	-0.584946	-0.0802656	4
MLLT1_low-frequency_al1	-0.107539	-0.10985	-0.105229	2
MLXIP_low-frequency_al1	-0.0193155	-0.0220935	-0.0165375	2
MLYCD_low-frequency_al2	-0.371303	-0.510413	-0.232194	2
MMP1_low-frequency_al1	-0.270859	-0.270859	-0.270859	1
MMP17_low-frequency_al2	-0.11048	-0.336991	-0.0069193	11
MMP19_low-frequency_al1	-0.340779	-0.340779	-0.340779	1
MMP9_low-frequency_al1	-0.208367	-0.549336	-0.0262749	9
MN1_low-frequency_al2	-0.21027	-0.697645	-0.0177915	6
MNX1_low-frequency_al1	0.102036	0.0549956	0.14014	4
MOCOS_low-frequency_al1	0.0199556	0.0199556	0.0199556	1
MOCOS_low-frequency_al2	0.125273	0.0395685	0.350838	10
MOCS1_low-frequency_al2	-0.0822373	-0.206296	0.0952247	3
MOCS2_low-frequency_al1	0.19313	0.04044	0.308866	3
MOGAT1_low-frequency_al1	0.119469	0.034451	0.259681	4
MOSMO_low-frequency_al1	0.112773	0.112773	0.112773	1
MOSPD2_low-frequency_al1	-0.0836458	-0.0836458	-0.0836458	1
MOXD1_low-frequency_al2	-0.555624	-0.800534	-0.098984	3
MPHOSPH6_low-frequency_al1	0.108365	0.0296632	0.303772	4
MPL_low-frequency_al1	-0.107687	-0.107687	-0.107687	1
MPND_low-frequency_al1	0.168031	0.168031	0.168031	1
MPRIP_low-frequency_al1	-0.0745219	-0.144463	-0.00318796	8
MPRIP_low-frequency_al2	1.96699	1.96699	1.96699	1
MRC1_low-frequency_al2	0.153663	0.0454716	0.300694	5
MRGPRX2_low-frequency_al1	0.211333	0.0507556	0.531617	12
MRM3_low-frequency_al1	-0.341152	-0.363488	-0.318816	2
MRM3_low-frequency_al2	-0.290754	-0.869971	-0.0272309	19
MROH2A_low-frequency_al1	0.1993	0.0676648	0.608495	9
MROH2A_low-frequency_al2	0.19792	0.0554226	0.276691	3
MROH2B_low-frequency_al2	-0.249688	-0.931018	-0.0225639	13
MROH5_low-frequency_al2	-0.111505	-0.251988	-0.0295342	4
MROH8_low-frequency_al1	0.136902	0.0680749	0.266544	3
MROH8_low-frequency_al2	0.098797	0.0389555	0.187615	8
MROH9_low-frequency_al1	-0.112896	-0.304017	-0.0433829	5
MRPL1_low-frequency_al1	-0.0741585	-0.0741585	-0.0741585	1
MRPL10_low-frequency_al1	-0.286494	-0.434741	-0.138247	2
MRPL22_low-frequency_al1	0.261705	0.261705	0.261705	1
MRPL38_low-frequency_al2	-0.372109	-0.960771	-0.00703106	20
MRPL4_low-frequency_al1	-0.141437	-0.249496	-0.0130456	3
MRPL58_low-frequency_al1	-0.0807587	-0.0807587	-0.0807587	1
MRPS21_low-frequency_al1	0.0398508	0.0398508	0.0398508	1
MRPS27_low-frequency_al1	0.0782621	0.0782621	0.0782621	1
MRVI1_low-frequency_al1	-0.00267128	-0.00267128	-0.00267128	1
MS4A13_low-frequency_al1	0.0929655	0.0503219	0.135609	2
MS4A18_low-frequency_al1	-0.00698918	-0.00698918	-0.00698918	1
MS4A2_low-frequency_al1	0.139624	0.00944564	0.372783	4
MSH3_low-frequency_al1	-0.132182	-0.155938	-0.108426	2
MSH3_low-frequency_al2	-0.109685	-0.109685	-0.109685	1
MSH4_low-frequency_al1	0.0937294	0.0280125	0.222481	5
MSLN_low-frequency_al2	0.376557	0.376557	0.376557	1
MSR1_low-frequency_al1	-0.149888	-0.425937	-0.0195276	7
MT4_low-frequency_al2	-0.138571	-0.138571	-0.138571	1
MTFMT_low-frequency_al1	0.0942733	0.0942733	0.0942733	1
MTG2_low-frequency_al2	-1.11153	-1.28925	-0.933816	2
MTHFR_low-frequency_al1	0.133147	0.133147	0.133147	1
MTIF3_low-frequency_al2	0.870324	0.870324	0.870324	1
MTNR1A_low-frequency_al1	0.0564723	0.00144473	0.129578	6
MTNR1B_low-frequency_al1	-0.233365	-0.569342	-0.0907927	4
MTRR_low-frequency_al2	-0.333107	-0.516079	-0.150135	2
MTTP_low-frequency_al2	0.00975957	-0.0922742	0.214135	4
MTUS1_low-frequency_al2	0.192776	0.0150769	0.563764	9
MTUS2_low-frequency_al2	0.406607	0.0128917	1.57626	18
MUC3A_low-frequency_al2	-0.36219	-0.36219	-0.36219	1
MUC7_low-frequency_al2	1.32876	1.32876	1.32876	1
MUSK_low-frequency_al2	0.152167	0.000929516	0.468504	6
MXRA5_low-frequency_al1	0.152788	0.0232775	0.21141	5
MYBBP1A_low-frequency_al2	-0.473607	-0.988948	-0.0227716	16
MYC_low-frequency_al1	-0.158846	-0.279981	-0.0135577	3
MYCBP2_low-frequency_al1	0.0314758	0.0314758	0.0314758	1
MYEOV_low-frequency_al1	-0.199282	-0.199282	-0.199282	1
MYH15_low-frequency_al1	0.0366037	0.0366037	0.0366037	1
MYH7_low-frequency_al1	-0.124849	-0.288923	-0.0201672	6
MYH7_low-frequency_al2	-0.637941	-1.2553	-0.0919359	5
MYLK_low-frequency_al1	0.086951	0.0429656	0.162248	3
MYLK_low-frequency_al2	-0.263582	-0.421357	-0.105808	2
MYLK2_low-frequency_al1	0.0317212	0.0238127	0.0396298	2
MYO15B_low-frequency_al2	-0.115173	-0.289898	0.080831	5
MYO16_low-frequency_al1	-0.125638	-0.183908	-0.0673671	2
MYO18B_low-frequency_al2	-0.106174	-0.277274	-0.0208986	16
MYO3A_low-frequency_al1	-0.196532	-0.196532	-0.196532	1
MYO5B_low-frequency_al2	0.342592	0.0653951	0.764178	3
MYO9B_low-frequency_al2	-0.0925345	-0.192184	-0.0286831	4
MYPN_low-frequency_al1	-0.0788406	-0.0788406	-0.0788406	1
MYRIP_low-frequency_al1	0.11441	0.0173515	0.282506	4
MYT1L_low-frequency_al1	-0.138979	-0.196706	-0.0271203	4
N4BP2_low-frequency_al2	-0.57705	-1.06767	-0.0188718	9
NAALADL1_low-frequency_al1	-0.0710223	-0.0724946	-0.0695499	2
NACA_low-frequency_al1	0.0675347	0.0675347	0.0675347	1
NACA2_low-frequency_al1	-0.126247	-0.182033	-0.0418039	4
NARF_low-frequency_al2	0.273376	0.182462	0.36429	2
NARS2_low-frequency_al1	0.129279	0.0460979	0.274317	3
NAT1_low-frequency_al2	0.355967	0.0525705	0.571676	3
NAT10_low-frequency_al1	-0.0719135	-0.0724803	-0.0713466	2
NBAS_low-frequency_al1	-0.152428	-0.278067	-0.0596379	4
NBEAL1_low-frequency_al1	-0.00600759	-0.00600759	-0.00600759	1
NBEAL1_low-frequency_al2	-0.493875	-0.627244	-0.360505	2
NBPF3_low-frequency_al1	0.185984	0.000121634	0.374966	6
NBPF3_low-frequency_al2	0.190449	0.000342387	0.556004	9
NBPF7_low-frequency_al1	-0.23093	-0.458067	-0.107512	3
NCAM1_low-frequency_al1	-0.0436378	-0.0436378	-0.0436378	1
NCKAP5L_low-frequency_al2	-0.205276	-0.379401	-0.0283319	4
NCLN_low-frequency_al1	-0.0769154	-0.0769154	-0.0769154	1
NCOA3_low-frequency_al1	0.113151	0.0121563	0.301579	5
NCOA3_low-frequency_al2	0.878656	0.684764	1.19948	5
NCOR2_low-frequency_al2	-0.0390556	-0.0593724	-0.0117125	4
NEB_low-frequency_al2	0.224035	0.00350259	0.498446	12
NECTIN4_low-frequency_al1	-0.197271	-0.197271	-0.197271	1
NEIL3_low-frequency_al2	-0.242442	-0.447962	-0.0010343	4
NEK11_low-frequency_al2	-0.117197	-0.210725	-0.00941849	5
NEK3_low-frequency_al1	-0.0899758	-0.0899758	-0.0899758	1
NEPRO_low-frequency_al1	0.0732216	0.0278285	0.120409	4
NEU3_low-frequency_al1	0.185589	0.0266494	0.498345	5
NEURL4_low-frequency_al1	0.072028	0.017889	0.147801	6
NEUROD1_low-frequency_al1	0.065164	0.065164	0.065164	1
NEUROD1_low-frequency_al2	-0.452355	-0.452355	-0.452355	1
NFKBIE_low-frequency_al1	0.143952	0.0170326	0.383328	18
NFKBIE_low-frequency_al2	0.286567	0.0181352	0.806163	23
NHS_low-frequency_al1	-0.03849	-0.080979	-0.00931902	3
NIBAN1_low-frequency_al1	0.166129	0.166129	0.166129	1
NIBAN3_low-frequency_al2	1.55453	1.55453	1.55453	1
NID1_low-frequency_al1	-0.203331	-0.287776	-0.159205	3
NIN_low-frequency_al1	-0.00554218	-0.00554218	-0.00554218	1
NINL_low-frequency_al2	1.04572	1.04572	1.04572	1
NKAPL_low-frequency_al2	0.17767	0.17767	0.17767	1
NKX2-2_low-frequency_al1	-0.322494	-1.12676	-0.00524658	21
NLGN2_low-frequency_al1	0.0241435	0.0241435	0.0241435	1
NLGN2_low-frequency_al2	1.09857	0.957745	1.2394	2
NLRC5_low-frequency_al2	0.37812	0.37812	0.37812	1
NLRP14_low-frequency_al2	0.0496606	-0.096174	0.144178	4
NNT_low-frequency_al2	-0.0209464	-0.286578	0.244685	2
NOA1_low-frequency_al1	0.058755	0.0422246	0.0690374	3
NOD2_low-frequency_al1	0.133225	0.00782582	0.433748	11
NOL8_low-frequency_al2	-0.2058	-0.585999	-0.0147953	5
NOTCH1_low-frequency_al1	-0.162269	-0.190639	-0.133898	2
NOTCH3_low-frequency_al1	-0.159987	-0.36899	-0.027366	9
NOX3_low-frequency_al1	-0.0534598	-0.183198	-0.00245538	4
NOX4_low-frequency_al2	0.0297387	-0.163872	0.270631	3
NPAP1_low-frequency_al1	-0.0174717	-0.0219103	-0.0130331	2
NPAP1_low-frequency_al2	-0.319759	-1.24092	-0.0046698	25
NPC1_low-frequency_al1	0.0217237	0.00142451	0.0373829	3
NPHP4_low-frequency_al2	-0.0798674	-0.0798674	-0.0798674	1
NQO2_low-frequency_al1	-0.128614	-0.375869	-0.0126862	8
NR2E3_low-frequency_al2	-0.0756886	-0.167958	-0.00243041	8
NRDE2_low-frequency_al1	0.100641	0.0382429	0.16304	2
NRG2_low-frequency_al1	0.115842	0.0664176	0.165267	2
NRIP1_low-frequency_al1	0.138055	0.00943571	0.352628	17
NSD1_low-frequency_al2	-0.0962231	-0.30813	-0.00360243	12
NSMAF_low-frequency_al1	0.106776	0.106776	0.106776	1
NT5C1B;NT5C1B-RDH14_low-frequency_al2	-0.11365	-0.422545	-0.00571645	13
NT5DC2_low-frequency_al1	0.177645	0.177645	0.177645	1
NTN5_low-frequency_al1	0.14412	0.14412	0.14412	1
NUDT19_low-frequency_al2	-0.0509397	-0.0509397	-0.0509397	1
NUDT22_low-frequency_al2	0.882516	0.882516	0.882516	1
NUMA1_low-frequency_al2	-0.160068	-0.294971	-0.0251644	2
NUMBL_low-frequency_al2	0.0927725	0.0051593	0.21831	4
NUP42_low-frequency_al2	0.37539	0.37539	0.37539	1
NUTM1_low-frequency_al2	0.272956	0.272956	0.272956	1
NXF5_low-frequency_al1	0.0590628	0.0240759	0.109777	3
NXPE3_low-frequency_al1	0.073079	0.0661804	0.0799776	2
OBP2A_low-frequency_al1	-0.0580778	-0.0580778	-0.0580778	1
OBSL1_low-frequency_al1	0.14583	0.0209072	0.310276	8
ODF3B_low-frequency_al1	-0.13904	-0.249656	-0.00675123	9
OGFOD1_low-frequency_al1	-0.103386	-0.227717	-0.0333484	3
OGFOD3_low-frequency_al1	0.0716204	0.0716204	0.0716204	1
OLFM3_low-frequency_al1	-0.137419	-0.32316	-0.0251483	7
OLFM4_low-frequency_al1	0.0562692	0.0562692	0.0562692	1
OMA1_low-frequency_al2	-0.337213	-0.337213	-0.337213	1
OOSP2_low-frequency_al1	-0.0587172	-0.159274	-0.00529616	3
OPALIN_low-frequency_al1	0.055723	0.055723	0.055723	1
OPTC_low-frequency_al1	0.122766	0.0208872	0.268577	5
OR10V1_low-frequency_al1	-0.0479577	-0.0479577	-0.0479577	1
OR10W1_low-frequency_al2	0.282067	0.237755	0.326379	2
OR11G2_low-frequency_al2	-0.136865	-0.450796	-0.000461067	11
OR13G1_low-frequency_al1	-0.0989979	-0.271245	-0.00664484	3
OR1I1_low-frequency_al2	0.340847	0.340847	0.340847	1
OR1J1_low-frequency_al2	-0.130105	-0.283848	-0.00729881	11
OR1L4_low-frequency_al1	-0.226815	-0.398529	-0.0551013	2
OR1L6_low-frequency_al1	-0.120298	-0.281099	-0.0176881	12
OR1L6_low-frequency_al2	-0.153231	-0.444639	-0.0160228	8
OR1S1_low-frequency_al1	0.107574	0.107574	0.107574	1
OR2AK2_low-frequency_al2	0.0988618	-0.0450747	0.464488	8
OR2B2_low-frequency_al1	-0.0515919	-0.0515919	-0.0515919	1
OR2B6_low-frequency_al1	-0.203005	-0.203005	-0.203005	1
OR2L8_low-frequency_al1	0.21681	0.0146091	0.632357	7
OR2L8_low-frequency_al2	-0.104561	-0.234972	0.15394	4
OR2W5_low-frequency_al1	0.156394	0.0370139	0.275775	2
OR3A3_low-frequency_al1	0.265136	0.100365	0.412433	3
OR4A16_low-frequency_al1	-0.131347	-0.220578	-0.0421156	2
OR4D10_low-frequency_al1	-0.00755986	-0.00755986	-0.00755986	1
OR4D6_low-frequency_al1	-0.0654878	-0.0654878	-0.0654878	1
OR4D6_low-frequency_al2	-0.321453	-0.951375	-0.115039	5
OR4K5_low-frequency_al2	-1.06591	-1.06591	-1.06591	1
OR4S2_low-frequency_al2	0.036331	0.036331	0.036331	1
OR51B5_low-frequency_al1	-0.00375401	-0.00656185	-0.000946174	2
OR51B5_low-frequency_al2	-0.305538	-0.737086	-0.046969	19
OR51I1_low-frequency_al2	-0.269013	-0.62587	-0.0679578	5
OR51V1_low-frequency_al1	-0.0742066	-0.0742066	-0.0742066	1
OR52B6_low-frequency_al1	0.00208136	0.00208136	0.00208136	1
OR52B6_low-frequency_al2	-0.720331	-1.06129	-0.379376	2
OR52K2_low-frequency_al2	0.173574	0.0117601	0.375699	17
OR52N4_low-frequency_al2	-0.142079	-0.206494	-0.0158471	5
OR52Z1_low-frequency_al2	0.674842	0.674842	0.674842	1
OR56A5_low-frequency_al2	-0.483846	-0.962114	-0.00557761	2
OR6A2_low-frequency_al1	-0.173484	-0.274624	-0.0723442	2
OR6J1_low-frequency_al2	-0.384818	-0.824882	-0.113514	8
OR6M1_low-frequency_al1	0.0140776	0.0140776	0.0140776	1
OR6N2_low-frequency_al1	-0.166718	-0.166718	-0.166718	1
OR6S1_low-frequency_al1	0.0864583	0.0514389	0.115939	3
OR7A17_low-frequency_al1	0.11929	0.00105049	0.268304	4
OR7C2_low-frequency_al2	-0.355349	-0.576095	-0.140103	3
OR8B4_low-frequency_al1	-0.3596	-0.3596	-0.3596	1
OR8G5_low-frequency_al1	0.0372136	0.0100895	0.0647256	6
OR8G5_low-frequency_al2	0.240041	0.00394915	0.92033	24
OR9Q1_low-frequency_al1	0.000159114	0.000159114	0.000159114	1
ORC1_low-frequency_al1	-0.159896	-0.208521	-0.11127	2
OSBPL6_low-frequency_al2	0.447283	0.447283	0.447283	1
OSGEPL1_low-frequency_al1	0.158164	0.0104555	0.488061	6
OSMR_low-frequency_al1	-0.0876615	-0.0876615	-0.0876615	1
OTC_low-frequency_al1	-0.107741	-0.136829	-0.0786538	2
OTOF_low-frequency_al2	0.149591	0.0154332	0.604672	17
OTOG_low-frequency_al1	0.00869579	0.00869579	0.00869579	1
OTOG_low-frequency_al2	-0.0466522	-0.0466522	-0.0466522	1
OTOP1_low-frequency_al1	0.256853	0.00271353	0.52631	12
OTOR_low-frequency_al1	-0.0378831	-0.0378831	-0.0378831	1
P2RY2_low-frequency_al1	-0.0654765	-0.19773	-0.00204965	6
P2RY4_low-frequency_al1	-0.217236	-0.217236	-0.217236	1
P3H1_low-frequency_al2	-0.151484	-0.289531	-0.00178942	4
P3H3_low-frequency_al2	-0.425777	-0.650203	-0.0453636	5
PACC1_low-frequency_al1	-0.0201321	-0.0201321	-0.0201321	1
PACC1_low-frequency_al2	-0.316531	-0.316531	-0.316531	1
PADI4_low-frequency_al2	0.0573781	0.0153586	0.0935615	3
PAEP_low-frequency_al1	0.320664	0.0258298	1.02446	4
PAGE5_low-frequency_al1	0.112902	0.0518884	0.171265	3
PAK1IP1_low-frequency_al1	0.27178	0.185288	0.358271	2
PALB2_low-frequency_al2	-0.124561	-0.19092	-0.0409551	9
PALM2-AKAP2_low-frequency_al2	-0.106657	-0.106657	-0.106657	1
PAM_low-frequency_al2	-0.466182	-0.716505	-0.0300525	3
PANK1_low-frequency_al1	-0.148466	-0.148466	-0.148466	1
PAOX_low-frequency_al1	-0.0677022	-0.0997931	-0.0356113	2
PAPLN_low-frequency_al2	0.0477495	0.0477495	0.0477495	1
PAPSS2_low-frequency_al1	-0.308792	-0.705399	-0.0619454	12
PARD3B_low-frequency_al2	0.334293	0.114367	0.554219	2
PARP12_low-frequency_al2	0.413265	0.0510725	0.778419	3
PARP4_low-frequency_al2	-0.228323	-0.4352	-0.0138375	3
PASD1_low-frequency_al1	0.00914787	0.00914787	0.00914787	1
PAX6_low-frequency_al2	0.719986	0.476759	0.963212	2
PCARE_low-frequency_al2	0.152211	0.0164904	0.49361	15
PCDH15_low-frequency_al1	0.0908769	0.0908769	0.0908769	1
PCDH8_low-frequency_al1	0.0536598	0.0462352	0.0610844	2
PCDHA8_low-frequency_al2	-0.426422	-0.426422	-0.426422	1
PCDHB11_low-frequency_al1	0.148494	0.148494	0.148494	1
PCDHB7_low-frequency_al2	0.263993	0.0356409	0.455459	3
PCDHGA8_low-frequency_al1	-0.124029	-0.257371	-0.0287566	3
PCDHGA8_low-frequency_al2	-0.04078	-0.04078	-0.04078	1
PCDHGB1_low-frequency_al2	-0.190195	-0.752493	-0.0154545	11
PCDHGB5_low-frequency_al2	0.147226	0.147226	0.147226	1
PCLO_low-frequency_al2	0.133649	0.000412709	0.524417	6
PCM1_low-frequency_al2	0.476178	0.0157342	0.756038	4
PCNX2_low-frequency_al2	0.350971	0.350971	0.350971	1
PCNX4_low-frequency_al1	0.0483979	0.0483979	0.0483979	1
PCSK4_low-frequency_al1	-0.193734	-0.273482	-0.113986	2
PCSK5_low-frequency_al1	0.0761169	0.0513874	0.100846	2
PCSK9_low-frequency_al1	0.102258	0.0160839	0.229689	8
PDCD4_low-frequency_al1	-0.0532534	-0.0981804	-0.00832638	2
PDE11A_low-frequency_al2	-0.363468	-0.517833	-0.130337	3
PDE12_low-frequency_al1	0.118134	0.118134	0.118134	1
PDGFRB_low-frequency_al1	0.126869	0.00805516	0.237192	8
PDHA1_low-frequency_al1	0.173153	0.00286564	0.327794	25
PDIA2_low-frequency_al1	0.115862	0.00356221	0.37843	13
PDIA2_low-frequency_al2	0.239304	0.0208773	0.877972	15
PDILT_low-frequency_al1	0.211462	0.0890718	0.286457	3
PDZD2_low-frequency_al2	-0.230315	-0.230315	-0.230315	1
PDZD7_low-frequency_al2	-0.0950332	-0.155831	-0.00871684	6
PEAK1_low-frequency_al1	-0.0109038	-0.0109038	-0.0109038	1
PEAR1_low-frequency_al1	0.108758	0.0140748	0.228637	7
PEBP4_low-frequency_al1	0.0105844	0.0105844	0.0105844	1
PEBP4_low-frequency_al2	0.1456	0.1456	0.1456	1
PERM1_low-frequency_al1	-0.0978222	-0.167503	-0.0476545	3
PES1_low-frequency_al1	0.133799	0.133799	0.133799	1
PEX1_low-frequency_al1	-0.300904	-0.738145	-0.00015577	26
PEX11G_low-frequency_al1	0.244222	0.244222	0.244222	1
PEX16_low-frequency_al2	0.959443	0.320507	1.78227	5
PEX6_low-frequency_al1	-0.303811	-0.667285	-0.0379964	8
PFAS_low-frequency_al1	-0.0535764	-0.0776867	-0.0120025	3
PGAM5_low-frequency_al1	0.0271826	0.0271826	0.0271826	1
PGBD1_low-frequency_al2	0.00782756	0.00782756	0.00782756	1
PGLYRP3_low-frequency_al1	-0.0277928	-0.0277928	-0.0277928	1
PGPEP1L_low-frequency_al2	-0.132537	-0.655684	-0.0230282	15
PHACTR2_low-frequency_al1	-0.260449	-0.559118	-0.0478149	6
PHAX_low-frequency_al2	0.184929	0.184929	0.184929	1
PHC2_low-frequency_al1	-0.0669913	-0.0669913	-0.0669913	1
PHGR1_low-frequency_al1	0.0875618	0.00912463	0.274782	10
PHGR1_low-frequency_al2	0.799784	0.799784	0.799784	1
PHKB_low-frequency_al1	0.0499355	0.0499355	0.0499355	1
PIBF1_low-frequency_al2	-0.271905	-0.431701	-0.112109	2
PIEZO2_low-frequency_al1	-0.0506742	-0.0506742	-0.0506742	1
PIF1_low-frequency_al1	-0.0901134	-0.0901134	-0.0901134	1
PIGA_low-frequency_al1	0.116529	0.00412869	0.164046	11
PIGN_low-frequency_al1	0.057491	0.057491	0.057491	1
PIGN_low-frequency_al2	-0.805758	-1.06974	-0.541776	2
PIK3C2G_low-frequency_al1	0.451802	0.150567	1.03273	6
PIK3CG_low-frequency_al1	0.0113227	0.0113227	0.0113227	1
PIK3CG_low-frequency_al2	-0.341738	-0.595602	-0.165106	6
PIKFYVE_low-frequency_al2	-0.522271	-1.25937	-0.0352105	6
PIN4_low-frequency_al1	0.151699	0.087659	0.253507	6
PIWIL3_low-frequency_al1	0.0558411	0.0558411	0.0558411	1
PJA1_low-frequency_al1	-0.00361864	-0.00361864	-0.00361864	1
PKD2L1_low-frequency_al1	0.0967022	0.0967022	0.0967022	1
PKDREJ_low-frequency_al1	-0.192022	-0.464232	-0.0245828	4
PKDREJ_low-frequency_al2	-0.189212	-0.282388	-0.120298	5
PKHD1_low-frequency_al2	-0.0121432	-0.0121432	-0.0121432	1
PKHD1L1_low-frequency_al2	0.188451	0.188451	0.188451	1
PKP1_low-frequency_al1	-0.0452936	-0.0905002	-0.0053432	3
PKP3_low-frequency_al2	0.947154	0.947154	0.947154	1
PLCD1_low-frequency_al2	0.234572	0.234572	0.234572	1
PLCE1_low-frequency_al1	-0.171225	-0.465603	-0.0422852	5
PLCE1_low-frequency_al2	1.42883	0.896925	1.96074	2
PLD4_low-frequency_al1	-0.025644	-0.025644	-0.025644	1
PLEC_low-frequency_al2	0.397478	0.0247715	1.26219	8
PLEK_low-frequency_al1	-0.352369	-0.5876	-0.16473	5
PLEKHA4_low-frequency_al2	0.149588	0.0137287	0.337063	4
PLEKHG1_low-frequency_al1	-0.0640345	-0.119305	-0.00876432	2
PLEKHG1_low-frequency_al2	0.0792252	0.00243309	0.227866	5
PLEKHG3_low-frequency_al1	-0.46608	-0.46608	-0.46608	1
PLEKHG4B_low-frequency_al1	0.0667277	0.0667277	0.0667277	1
PLEKHH1_low-frequency_al1	-0.146037	-0.374142	-0.0250686	7
PLEKHH2_low-frequency_al2	1.26809	0.301291	2.08506	3
PLEKHH3_low-frequency_al1	-0.104632	-0.207503	-0.0015456	4
PLEKHH3_low-frequency_al2	-0.130297	-0.314906	-0.0221726	10
PLEKHO2_low-frequency_al2	0.859892	0.264676	1.25112	4
PLIN1_low-frequency_al1	0.136006	0.136006	0.136006	1
PLIN3_low-frequency_al1	-0.201237	-0.646381	-0.00231403	4
PLIN4_low-frequency_al2	0.516621	0.0753339	1.3552	5
PLXNA2_low-frequency_al1	-0.0578249	-0.0578249	-0.0578249	1
PLXNC1_low-frequency_al1	0.00660196	0.00660196	0.00660196	1
PLXND1_low-frequency_al2	-0.098083	-0.168229	-0.0279367	2
PMM1_low-frequency_al1	0.161099	0.161099	0.161099	1
PNPLA1_low-frequency_al1	0.0771064	0.0771064	0.0771064	1
PNPLA5_low-frequency_al2	0.291162	0.220909	0.361414	2
POC5_low-frequency_al1	0.0430105	0.0211047	0.0703565	4
PODN_low-frequency_al1	0.194055	0.194055	0.194055	1
POLG_low-frequency_al1	0.216576	0.00556864	0.495289	16
POLH_low-frequency_al1	-0.0572276	-0.171396	-0.0175957	7
POLI_low-frequency_al1	0.174094	0.00604768	0.466515	17
POLN_low-frequency_al2	0.250533	0.0498956	0.451171	2
POLQ_low-frequency_al2	0.261745	0.162654	0.42158	3
POLRMT_low-frequency_al1	0.099059	0.00549331	0.142508	4
POM121L2_low-frequency_al2	0.279557	0.0371674	0.758296	14
POMT1_low-frequency_al1	-0.22085	-0.538796	-0.0313219	3
POTEA_low-frequency_al2	0.275994	0.0554845	0.659042	5
POU3F1_low-frequency_al1	-0.119606	-0.141195	-0.0980174	2
PPARGC1B_low-frequency_al1	-0.0538516	-0.0538516	-0.0538516	1
PPARGC1B_low-frequency_al2	-0.633884	-0.633884	-0.633884	1
PPEF2_low-frequency_al1	-0.123461	-0.123461	-0.123461	1
PPFIA4_low-frequency_al1	-0.123894	-0.312439	-0.0110621	5
PPFIBP2_low-frequency_al2	0.510066	0.106495	0.913637	2
PPIL6_low-frequency_al1	0.064162	0.064162	0.064162	1
PPP1R26_low-frequency_al1	-0.118393	-0.205429	-0.031358	2
PPP1R9A_low-frequency_al1	0.160233	0.0847794	0.258188	3
PPP1R9A_low-frequency_al2	0.260622	0.260622	0.260622	1
PPP2R1B_low-frequency_al1	0.33231	0.0181176	0.797165	14
PPP2R5A_low-frequency_al1	-0.0535947	-0.0535947	-0.0535947	1
PPRC1_low-frequency_al1	0.139231	0.0101328	0.514859	7
PPT1_low-frequency_al1	-0.0060007	-0.0060007	-0.0060007	1
PRAM1_low-frequency_al2	0.443495	0.338005	0.617306	3
PRAMEF12_low-frequency_al1	-0.180638	-0.344398	-0.0470414	8
PRAMEF12_low-frequency_al2	-0.643739	-1.088	-0.0751986	6
PRAMEF2_low-frequency_al2	0.074877	0.0331841	0.11657	2
PRDM1_low-frequency_al1	-0.144844	-0.148905	-0.137003	3
PRDM10_low-frequency_al1	-0.00796949	-0.00796949	-0.00796949	1
PRDM2_low-frequency_al2	0.12692	0.0364822	0.295366	6
PRELP_low-frequency_al1	0.0735793	0.0201273	0.180881	7
PRF1_low-frequency_al1	-0.0529772	-0.150514	-0.00491022	4
PRG4_low-frequency_al1	-0.0693076	-0.0693076	-0.0693076	1
PRG4_low-frequency_al2	-0.295036	-1.04043	-0.0326939	13
PRKCSH_low-frequency_al1	0.114602	0.0906425	0.138561	2
PRKD1_low-frequency_al2	0.0716925	0.0716925	0.0716925	1
PRKDC_low-frequency_al2	-0.29585	-0.527492	-0.0642089	2
PRKN_low-frequency_al1	0.113293	0.0109824	0.289592	3
PRKN_low-frequency_al2	0.762329	0.166713	1.16977	3
PRND_low-frequency_al2	0.314409	0.299589	0.32923	2
PRODH2_low-frequency_al1	-0.0796835	-0.1694	-0.0163642	3
PROKR1_low-frequency_al2	-0.336755	-1.06059	0.387076	2
PRPH_low-frequency_al1	-0.217987	-0.217987	-0.217987	1
PRR14L_low-frequency_al2	0.445529	0.0124771	1.47352	14
PRR25_low-frequency_al2	-0.0415827	-0.0415827	-0.0415827	1
PRR32_low-frequency_al1	-0.0930382	-0.211149	-0.0146821	6
PRSS16_low-frequency_al1	-0.281363	-0.713983	-0.0405671	10
PRSS38_low-frequency_al2	-1.05131	-1.50669	-0.595935	2
PRSS48_low-frequency_al1	-0.000128719	-0.000128719	-0.000128719	1
PRUNE2_low-frequency_al2	0.17317	0.0515131	0.369575	16
PSAPL1_low-frequency_al1	-0.166354	-0.166354	-0.166354	1
PSD3_low-frequency_al1	0.151996	0.151996	0.151996	1
PSG9_low-frequency_al1	-0.0152682	-0.0210841	-0.0094523	2
PSMA6_low-frequency_al1	0.229517	0.000632762	0.5919	24
PSME4_low-frequency_al1	0.0851058	0.00165818	0.250709	4
PTCRA_low-frequency_al2	-0.0639877	-0.153824	-0.0158436	3
PTGER4_low-frequency_al1	-0.254318	-0.449483	-0.0591532	2
PTGFRN_low-frequency_al1	0.154255	0.0450734	0.423411	4
PTK7_low-frequency_al1	0.0686923	0.00235664	0.145446	5
PTPN13_low-frequency_al1	0.159995	0.0221079	0.425959	12
PTPN22_low-frequency_al1	-0.167845	-0.257586	-0.0781045	2
PTPN23_low-frequency_al2	-0.135006	-0.233037	-0.0369741	2
PTPN7_low-frequency_al1	0.142347	0.0520029	0.289519	3
PTPRD_low-frequency_al1	-0.286705	-0.505864	-0.0495691	11
PTPRH_low-frequency_al1	-0.283197	-0.289685	-0.276709	2
PTPRH_low-frequency_al2	0.195199	0.00845855	0.724747	9
PTPRN2_low-frequency_al1	0.252848	0.000870683	0.75927	11
PTPRO_low-frequency_al1	0.0640106	0.0167446	0.111277	2
PTPRQ_low-frequency_al1	-0.0649706	-0.0649706	-0.0649706	1
PTPRQ_low-frequency_al2	-0.387859	-0.701374	-0.0694791	3
PTPRR_low-frequency_al1	0.0489519	0.0334216	0.0644822	2
PTPRZ1_low-frequency_al2	0.384183	0.0188514	1.7146	10
PTX4_low-frequency_al1	-0.0736896	-0.0934847	-0.0389909	3
PUM3_low-frequency_al1	0.155031	0.155031	0.155031	1
PUM3_low-frequency_al2	0.272177	0.0513051	0.496447	6
PUS7_low-frequency_al1	0.064566	0.064566	0.064566	1
PUS7L_low-frequency_al1	0.0755558	0.0755558	0.0755558	1
PUSL1_low-frequency_al2	-0.362222	-0.362222	-0.362222	1
PVR_low-frequency_al1	0.0372702	0.0284935	0.0460469	2
PWP1_low-frequency_al2	0.76806	0.75069	0.785429	2
PYHIN1_low-frequency_al1	0.101425	0.101425	0.101425	1
PYHIN1_low-frequency_al2	-0.171554	-0.171554	-0.171554	1
QRFPR_low-frequency_al2	0.200683	0.0426103	0.440225	6
QRICH2_low-frequency_al2	-0.236887	-0.520325	-0.0178078	7
QRSL1_low-frequency_al2	0.158756	0.106793	0.210718	2
R3HDM4_low-frequency_al1	-0.20266	-0.520815	-0.0102209	9
R3HDM4_low-frequency_al2	-0.581992	-1.69964	-0.0564391	21
RAB13_low-frequency_al1	-0.200866	-0.335356	-0.0663756	2
RAB21_low-frequency_al1	-0.187423	-0.391896	-0.045269	4
RAB33A_low-frequency_al1	0.192214	0.192214	0.192214	1
RAB3GAP2_low-frequency_al1	-0.147156	-0.366274	-0.0228511	8
RAD23A_low-frequency_al1	-0.27136	-0.740829	-0.00149929	22
RAD51AP2_low-frequency_al2	0.277537	0.167012	0.342725	3
RAD9B_low-frequency_al1	-0.235515	-0.749054	-0.0326054	4
RADIL_low-frequency_al2	-0.102797	-0.185737	-0.0257622	10
RAET1E_low-frequency_al2	0.400926	0.00619254	1.17514	20
RANBP3L_low-frequency_al2	-1.04049	-1.04049	-1.04049	1
RAPGEF5_low-frequency_al1	0.079482	0.079482	0.079482	1
RASAL1_low-frequency_al2	-0.96799	-2.68787	-0.119146	4
RASAL3_low-frequency_al1	-0.148686	-0.235653	-0.0317161	3
RASAL3_low-frequency_al2	-0.55349	-1.73676	-0.0176869	15
RBM43_low-frequency_al1	0.222935	0.00471792	0.838821	18
RBM43_low-frequency_al2	0.890346	0.890346	0.890346	1
RBSN_low-frequency_al1	0.0732885	0.026365	0.111423	3
RBSN_low-frequency_al2	0.261665	0.00708197	0.60985	24
RENBP_low-frequency_al1	0.524032	0.118331	0.950053	18
REPIN1_low-frequency_al2	-0.413919	-0.977135	-0.000828256	7
REST_low-frequency_al1	0.106793	0.106793	0.106793	1
REXO1_low-frequency_al1	-0.0305011	-0.0305011	-0.0305011	1
RFESD_low-frequency_al1	0.151537	0.0173413	0.408052	3
RFLNB_low-frequency_al1	0.137172	0.0220221	0.252323	2
RFLNB_low-frequency_al2	0.240099	0.0424644	0.437734	2
RFTN1_low-frequency_al1	0.0181879	0.0181879	0.0181879	1
RFTN1_low-frequency_al2	0.359043	0.359043	0.359043	1
RGS16_low-frequency_al1	0.0628649	0.0628649	0.0628649	1
RHBDF2_low-frequency_al1	0.0299235	0.0299235	0.0299235	1
RIC8A_low-frequency_al1	0.111071	0.00598771	0.316893	15
RILPL1_low-frequency_al1	-0.11828	-0.11828	-0.11828	1
RIN2_low-frequency_al2	-0.636687	-1.13497	-0.138406	2
RINT1_low-frequency_al1	-0.0431688	-0.0431688	-0.0431688	1
RLF_low-frequency_al2	-0.640734	-0.640734	-0.640734	1
RMDN3_low-frequency_al1	-0.369697	-0.369697	-0.369697	1
RNASE10_low-frequency_al2	-0.146293	-0.308647	-0.0123649	5
RNF103_low-frequency_al1	0.0581759	0.0389726	0.0904416	3
RNF113A_low-frequency_al1	0.170959	0.0280907	0.390436	4
RNF151_low-frequency_al1	0.146574	0.0162522	0.269267	7
RNF151_low-frequency_al2	0.131184	0.0195228	0.287671	4
RNF175_low-frequency_al1	-0.24005	-0.391191	-0.0169216	7
RNF207_low-frequency_al2	-0.0785157	-0.134474	-0.00329055	4
RNF212_low-frequency_al1	-0.0925057	-0.0932957	-0.0917157	2
RNF213_low-frequency_al2	0.392585	0.0377466	1.10252	7
RNF225_low-frequency_al1	0.101295	0.0314588	0.173705	3
RNF32_low-frequency_al2	-0.031135	-0.031135	-0.031135	1
RNMT_low-frequency_al1	0.0199477	0.0199477	0.0199477	1
RP1_low-frequency_al1	0.0993534	0.0157294	0.182977	2
RP1L1_low-frequency_al2	0.0575594	0.0575594	0.0575594	1
RPGR_low-frequency_al1	-0.238621	-0.373721	-0.0223119	25
RPGRIP1_low-frequency_al1	0.102609	0.102609	0.102609	1
RPGRIP1_low-frequency_al2	2.45714	2.0484	2.86587	2
RPL28_low-frequency_al1	0.0289546	0.00369875	0.0651429	3
RPL3L_low-frequency_al1	-0.0018736	-0.0018736	-0.0018736	1
RPL3L_low-frequency_al2	0.514901	0.514901	0.514901	1
RPN2_low-frequency_al1	0.0551118	0.0419913	0.077586	3
RPP38_low-frequency_al1	0.143362	0.0992639	0.187459	2
RPP40_low-frequency_al1	-0.0995528	-0.234352	-0.0427541	5
RPS6KA3_low-frequency_al1	-0.0714912	-0.139695	-0.0273528	3
RREB1_low-frequency_al1	0.245436	0.245436	0.245436	1
RRP7A_low-frequency_al1	-0.105595	-0.139724	-0.0700849	3
RRS1_low-frequency_al1	0.158247	0.0165606	0.28271	8
RRS1_low-frequency_al2	0.400814	0.400814	0.400814	1
RSPH3_low-frequency_al1	-0.226607	-0.403531	-0.00603222	16
RSPH3_low-frequency_al2	-0.466869	-0.97643	-0.0201497	6
RSPH4A_low-frequency_al1	0.614621	0.614621	0.614621	1
RTL9_low-frequency_al1	-0.195555	-0.301505	-0.0896056	2
RTN4_low-frequency_al1	0.043984	0.000549471	0.0874186	2
RTN4RL1_low-frequency_al1	0.00345481	0.00345481	0.00345481	1
RTP1_low-frequency_al1	-0.142152	-0.269444	-0.0148598	2
RYR2_low-frequency_al1	-0.0588914	-0.151002	-0.0117392	3
RYR2_low-frequency_al2	0.0112971	0.0112971	0.0112971	1
RYR3_low-frequency_al1	-0.0793356	-0.163817	-0.00592998	4
RYR3_low-frequency_al2	0.491738	0.293708	0.689768	2
S100A7A_low-frequency_al1	0.267084	0.267084	0.267084	1
S1PR3_low-frequency_al2	-0.949185	-1.24314	-0.655228	2
SAA2-SAA4;SAA4_low-frequency_al1	0.169751	0.0108778	0.379244	7
SAAL1_low-frequency_al1	-0.142148	-0.266317	-0.00540325	6
SACS_low-frequency_al1	-0.0707668	-0.0707668	-0.0707668	1
SAMD9_low-frequency_al2	0.244532	0.0113417	1.07764	32
SAMD9L_low-frequency_al2	-0.252363	-0.252363	-0.252363	1
SAXO1_low-frequency_al2	0.0644842	0.0279848	0.150693	7
SAXO2_low-frequency_al1	-0.166716	-0.433548	-0.00355486	12
SBDS_low-frequency_al1	-0.00587029	-0.00587029	-0.00587029	1
SCAF11_low-frequency_al1	0.253835	0.00246394	0.556034	4
SCARA5_low-frequency_al1	-0.173737	-0.173737	-0.173737	1
SCARB1_low-frequency_al1	0.0499299	0.0150445	0.0848152	2
SCIN_low-frequency_al2	-0.180664	-0.700991	-0.0491258	12
SCN10A_low-frequency_al2	-0.794559	-1.24783	-0.2759	6
SCN3A_low-frequency_al1	-0.0268798	-0.0268798	-0.0268798	1
SCN9A_low-frequency_al2	1.47789	1.47789	1.47789	1
SCNN1D_low-frequency_al2	-0.171711	-0.6787	-0.00534882	10
SCRN1_low-frequency_al1	-0.0306643	-0.0306643	-0.0306643	1
SCRN1_low-frequency_al2	-0.0688611	-0.0966807	-0.0410414	2
SDC3_low-frequency_al1	-0.11627	-0.216874	-0.0420075	5
SDHD_low-frequency_al2	-0.235895	-0.54087	-0.0470727	15
SDK1_low-frequency_al1	-0.179649	-0.440007	-0.00102625	9
SDK2_low-frequency_al1	0.128631	0.128631	0.128631	1
SDR39U1_low-frequency_al2	-0.0789762	-0.137313	-0.00920194	5
SDR42E1_low-frequency_al1	-0.121704	-0.121704	-0.121704	1
SEC14L3_low-frequency_al2	-0.308637	-1.44936	-0.058168	16
SEC14L6_low-frequency_al2	0.924116	0.201003	1.41348	3
SEC16A_low-frequency_al2	-0.274974	-1.10871	-0.00216078	48
SEC23IP_low-frequency_al1	0.181272	0.0906334	0.340438	3
SEC24C_low-frequency_al1	0.0422416	0.0106837	0.0669379	3
SEC63_low-frequency_al1	-0.181586	-0.454623	-0.0574158	16
SECTM1_low-frequency_al2	0.165601	0.0132254	0.6832	7
SEL1L2_low-frequency_al1	0.0145978	0.0145978	0.0145978	1
SELENBP1_low-frequency_al1	0.255112	0.00987991	0.431312	6
SELENON_low-frequency_al1	-0.118963	-0.224259	-0.0136677	2
SELENOO_low-frequency_al1	0.0330593	0.0330593	0.0330593	1
SELPLG_low-frequency_al2	0.053857	0.00387259	0.09042	4
SEMA3A_low-frequency_al1	-0.0665408	-0.127128	-0.00595353	2
SEMA6C_low-frequency_al1	0.194168	0.0900187	0.351836	4
SENP5_low-frequency_al1	-0.123973	-0.123973	-0.123973	1
SEPSECS_low-frequency_al1	0.129109	0.129109	0.129109	1
SEPTIN1_low-frequency_al1	0.0350056	0.0334881	0.0365231	2
SEPTIN10_low-frequency_al1	-0.170387	-0.470078	-0.0158195	6
SERPINB10_low-frequency_al1	0.183621	0.0748031	0.292439	2
SERPINB11_low-frequency_al2	-0.269937	-0.362551	-0.218573	3
SERPINI1_low-frequency_al1	-0.0481026	-0.102208	-0.00400155	3
SETD1A_low-frequency_al1	-0.120547	-0.221705	-0.0685376	4
SEZ6L_low-frequency_al1	-0.242227	-0.593935	-0.0774187	4
SEZ6L_low-frequency_al2	0.838523	0.838523	0.838523	1
SFI1_low-frequency_al2	-0.196718	-0.302743	-0.119748	4
SFT2D1_low-frequency_al1	-0.122819	-0.422045	-0.000547488	8
SGCE_low-frequency_al1	-0.0444316	-0.0643709	-0.0142347	3
SGO1_low-frequency_al1	-0.0404257	-0.0660025	-0.0128235	3
SGSM1_low-frequency_al1	-0.0403202	-0.0543296	-0.0263108	2
SH2D4A_low-frequency_al2	0.25929	0.136298	0.382282	2
SH3BP5_low-frequency_al1	0.127814	0.018287	0.289426	6
SH3PXD2B_low-frequency_al2	-0.0844861	-0.136763	-0.0322088	2
SH3TC1_low-frequency_al1	-0.0810321	-0.0810321	-0.0810321	1
SH3TC1_low-frequency_al2	-0.315882	-0.944306	-0.00302447	16
SH3TC2_low-frequency_al1	-0.372977	-0.372977	-0.372977	1
SHANK1_low-frequency_al1	-0.119895	-0.234499	-0.00529058	2
SHISA8_low-frequency_al2	0.590209	0.590209	0.590209	1
SHLD1_low-frequency_al1	-0.137787	-0.31719	-0.0317728	6
SHROOM3_low-frequency_al1	-0.213489	-0.235149	-0.191829	2
SHROOM3_low-frequency_al2	-0.117742	-0.282765	-0.00665097	3
SIGLEC12_low-frequency_al2	-0.055959	-0.205412	0.0934943	2
SIGLEC14_low-frequency_al2	-0.569607	-0.784232	-0.354981	2
SIPA1L1_low-frequency_al1	-0.0189334	-0.0189334	-0.0189334	1
SIPA1L3_low-frequency_al2	0.559853	0.559853	0.559853	1
SKA3_low-frequency_al1	-0.474138	-0.817295	-0.0827962	8
SLC11A1_low-frequency_al1	-0.18606	-0.52934	-0.00583118	16
SLC12A3_low-frequency_al1	-0.258216	-0.420835	-0.058389	3
SLC14A2_low-frequency_al2	-0.781439	-0.781439	-0.781439	1
SLC15A1_low-frequency_al2	0.565441	0.458193	0.672689	2
SLC15A3_low-frequency_al1	0.0163956	0.0163956	0.0163956	1
SLC16A9_low-frequency_al1	0.170281	0.0674644	0.345264	3
SLC1A7_low-frequency_al1	-0.0507168	-0.137091	-0.012121	7
SLC22A1_low-frequency_al1	-0.0573618	-0.0573618	-0.0573618	1
SLC22A10_low-frequency_al1	-0.155405	-0.184489	-0.105098	3
SLC22A31_low-frequency_al2	0.3554	0.3554	0.3554	1
SLC23A1_low-frequency_al2	-0.0318551	-0.0318551	-0.0318551	1
SLC24A3_low-frequency_al1	0.0218468	0.0218468	0.0218468	1
SLC24A4_low-frequency_al2	0.342002	0.342002	0.342002	1
SLC25A12_low-frequency_al1	-0.0626156	-0.0626156	-0.0626156	1
SLC25A41_low-frequency_al2	-0.250073	-0.250073	-0.250073	1
SLC26A2_low-frequency_al1	-0.104523	-0.104523	-0.104523	1
SLC27A4_low-frequency_al1	0.110839	0.00239587	0.219282	2
SLC27A4_low-frequency_al2	0.0319249	0.0319249	0.0319249	1
SLC2A13_low-frequency_al1	-0.126998	-0.564346	-0.000912155	13
SLC35A2_low-frequency_al1	-0.172821	-0.230159	-0.115483	2
SLC35A3_low-frequency_al1	-0.150778	-0.170842	-0.130713	2
SLC35A3_low-frequency_al2	0.579856	0.579856	0.579856	1
SLC35E4_low-frequency_al2	-1.13152	-1.13152	-1.13152	1
SLC36A2_low-frequency_al1	-0.163748	-0.40146	-0.00584251	5
SLC36A3_low-frequency_al1	-0.0987009	-0.0987009	-0.0987009	1
SLC39A4_low-frequency_al1	-0.0907146	-0.207234	-0.0131077	5
SLC45A2_low-frequency_al1	0.170677	0.030169	0.403166	7
SLC4A1_low-frequency_al1	0.235186	0.0419907	0.746579	10
SLC4A5_low-frequency_al2	-0.73043	-1.46655	-0.0343773	3
SLC4A9_low-frequency_al1	-0.027078	-0.027078	-0.027078	1
SLC52A1_low-frequency_al1	0.102504	0.0210384	0.199849	7
SLC5A10_low-frequency_al2	0.8331	0.8331	0.8331	1
SLC5A4_low-frequency_al1	0.269286	0.00954875	0.689668	14
SLC5A4_low-frequency_al2	0.321665	0.00139938	1.21583	29
SLC6A2_low-frequency_al1	-0.121825	-0.121825	-0.121825	1
SLC7A2_low-frequency_al1	0.0987682	0.0987682	0.0987682	1
SLC9C2_low-frequency_al1	-0.0420883	-0.0420883	-0.0420883	1
SLCO2B1_low-frequency_al1	0.0179182	0.0179182	0.0179182	1
SLCO2B1_low-frequency_al2	0.32475	0.0812237	0.568277	2
SLCO6A1_low-frequency_al1	0.0610592	0.0123817	0.140786	6
SLFN11_low-frequency_al2	0.108472	0.00175562	0.295192	6
SLFN12L_low-frequency_al1	-0.215537	-0.257505	-0.175143	3
SLFN12L_low-frequency_al2	0.193441	-0.0691776	0.7047	3
SLFN13_low-frequency_al1	0.087005	0.021204	0.261848	7
SMAP1_low-frequency_al2	0.056265	0.0184564	0.0940736	2
SMG6_low-frequency_al1	-0.149673	-0.236263	-0.0410194	6
SMO_low-frequency_al2	0.401278	0.2128	0.589755	2
SMPD3_low-frequency_al1	0.184353	0.0287912	0.339915	2
SMPD4_low-frequency_al1	0.0131416	0.0131416	0.0131416	1
SMR3A_low-frequency_al2	0.22879	0.22879	0.22879	1
SMTN_low-frequency_al1	0.171299	0.171299	0.171299	1
SMURF2_low-frequency_al1	-0.134427	-0.256921	-0.0221411	3
SMYD4_low-frequency_al1	-0.00237215	-0.00237215	-0.00237215	1
SNAP47_low-frequency_al2	-0.245383	-0.644754	-0.00597722	5
SNAPC3_low-frequency_al1	-0.0521934	-0.104166	-0.00907467	3
SNX29_low-frequency_al2	0.0765414	0.0765414	0.0765414	1
SOBP_low-frequency_al2	2.02448	1.59502	2.45395	2
SORBS1_low-frequency_al2	0.0961387	-0.324733	0.317583	15
SORBS3_low-frequency_al1	-0.101761	-0.182857	-0.0182654	7
SORL1_low-frequency_al1	0.0685373	0.0685373	0.0685373	1
SOSTDC1_low-frequency_al1	-0.287944	-0.618704	-0.0141954	3
SOX1_low-frequency_al2	0.32881	0.038134	0.79644	4
SOX30_low-frequency_al2	1.31391	0.612749	2.01507	2
SOX4_low-frequency_al1	-0.221002	-0.413595	-0.0650297	3
SP110_low-frequency_al1	0.0033779	0.0033779	0.0033779	1
SP9_low-frequency_al1	0.210737	0.0929896	0.302551	5
SP9_low-frequency_al2	0.619591	0.020916	1.6021	22
SPACA3_low-frequency_al1	0.331349	0.0893308	0.688347	8
SPACA3_low-frequency_al2	0.850445	0.850445	0.850445	1
SPAG16_low-frequency_al2	0.295372	0.029141	0.583706	5
SPAG6_low-frequency_al1	-0.0748192	-0.0748192	-0.0748192	1
SPAG6_low-frequency_al2	-0.0220788	-0.0220788	-0.0220788	1
SPAG8_low-frequency_al1	-0.13618	-0.215422	-0.0133676	4
SPAM1_low-frequency_al1	-0.0200375	-0.0200375	-0.0200375	1
SPATA1_low-frequency_al1	0.178638	0.178638	0.178638	1
SPATA12_low-frequency_al1	-0.0975056	-0.247156	-0.00566789	7
SPATA13_low-frequency_al2	1.04342	0.747808	1.77695	5
SPATA17_low-frequency_al1	-0.19499	-0.53515	-0.0588756	5
SPATA31D1_low-frequency_al1	-0.120964	-0.312423	-0.0206662	4
SPATA31E1_low-frequency_al2	-0.0887541	-0.212655	-0.00604089	10
SPATA5L1_low-frequency_al1	-0.110371	-0.169187	-0.0502458	5
SPATA6L_low-frequency_al1	0.266896	0.266896	0.266896	1
SPATA6L_low-frequency_al2	-0.134539	-0.448176	0.121932	3
SPATA9_low-frequency_al1	-0.00956446	-0.00956446	-0.00956446	1
SPATC1_low-frequency_al1	0.0908376	0.0395708	0.2117	5
SPDEF_low-frequency_al2	0.0120124	-0.314356	0.247303	4
SPDYE1_low-frequency_al1	-0.175881	-0.584982	-0.0258679	6
SPDYE5_low-frequency_al2	-0.191395	-0.354479	-0.0283115	2
SPEF2_low-frequency_al1	0.120484	0.0317365	0.260327	10
SPEG_low-frequency_al1	-0.186655	-0.332502	-0.092549	8
SPG11_low-frequency_al1	0.126497	0.126497	0.126497	1
SPG11_low-frequency_al2	0.345481	0.0271372	0.943381	3
SPICE1_low-frequency_al1	-0.0666148	-0.0666148	-0.0666148	1
SPINK5_low-frequency_al2	-0.300495	-0.933577	-0.0591005	5
SPIRE2_low-frequency_al1	0.283556	0.0279938	0.627201	9
SPOCD1_low-frequency_al1	-0.0887912	-0.139664	-0.0109422	3
SPOCD1_low-frequency_al2	0.344209	0.321192	0.367226	2
SPPL2A_low-frequency_al1	-0.107523	-0.211463	-0.0402126	3
SPPL2B_low-frequency_al1	0.0571019	0.0399311	0.0742727	2
SPPL2B_low-frequency_al2	0.382623	0.172648	0.841239	5
SPRY3_low-frequency_al2	-0.0112557	-0.0112557	-0.0112557	1
SPTY2D1_low-frequency_al1	-0.145275	-0.266091	-0.0170267	6
SPZ1_low-frequency_al2	0.282605	0.208711	0.356499	2
SRARP_low-frequency_al1	-0.192713	-0.204567	-0.180859	2
SRGAP1_low-frequency_al1	0.182665	0.059887	0.385982	3
SRMS_low-frequency_al2	-0.221446	-0.374341	-0.0121425	5
SSC5D_low-frequency_al1	0.0338526	0.000457015	0.122145	9
SSC5D_low-frequency_al2	0.260566	0.00167553	0.858223	21
SSH2_low-frequency_al1	0.124784	0.0438562	0.271322	4
SSH2_low-frequency_al2	0.158651	0.0145871	0.483753	4
SSH3_low-frequency_al1	-0.0125194	-0.0125194	-0.0125194	1
SSPN_low-frequency_al2	-0.121717	-0.466419	-0.00515511	9
SSTR5_low-frequency_al2	0.0623432	0.0050986	0.0946108	3
SSX7_low-frequency_al1	0.135083	0.0193619	0.296695	15
ST3GAL6_low-frequency_al1	0.0230098	0.0230098	0.0230098	1
ST3GAL6_low-frequency_al2	0.16198	0.0010105	0.594247	9
ST6GALNAC1_low-frequency_al1	-0.0350697	-0.0350697	-0.0350697	1
ST7L_low-frequency_al1	-0.0598846	-0.0598846	-0.0598846	1
ST8SIA6_low-frequency_al1	-0.118794	-0.143416	-0.0941714	2
ST8SIA6_low-frequency_al2	-0.118023	-0.259926	-0.0376304	7
STAB2_low-frequency_al1	-0.120322	-0.305572	-0.018719	16
STAB2_low-frequency_al2	-0.04483	-0.0736851	-0.0178276	3
STARD6_low-frequency_al1	0.120397	0.120397	0.120397	1
STARD8_low-frequency_al1	0.254526	0.0183989	0.590539	21
STARD9_low-frequency_al2	0.664789	0.0409691	1.85642	19
STEAP3_low-frequency_al2	0.0815412	0.0248273	0.138255	2
STK16_low-frequency_al1	0.118764	0.0329694	0.239139	4
STK39_low-frequency_al2	-0.454219	-0.669125	-0.221094	4
STON2_low-frequency_al1	0.014847	0.00951667	0.0201772	2
STOX2_low-frequency_al1	-0.2636	-0.2636	-0.2636	1
STRA6_low-frequency_al1	0.23756	0.23756	0.23756	1
STX18_low-frequency_al2	0.339667	-0.0623137	0.623262	7
SULT1C3_low-frequency_al2	-0.436835	-0.961039	-0.0378885	4
SULT6B1_low-frequency_al2	0.180201	-0.271963	0.708277	6
SUPT20HL1_low-frequency_al1	-0.0909873	-0.0909873	-0.0909873	1
SURF2_low-frequency_al1	-0.0081944	-0.0081944	-0.0081944	1
SURF6_low-frequency_al1	0.128319	0.128319	0.128319	1
SVEP1_low-frequency_al2	0.0159916	0.0159916	0.0159916	1
SYCE1L_low-frequency_al1	0.0434332	0.0113549	0.0755114	2
SYCE1L_low-frequency_al2	1.15112	0.544979	1.60184	4
SYCP2_low-frequency_al1	0.0070661	0.0070661	0.0070661	1
SYCP2_low-frequency_al2	-0.0269173	-0.099195	0.0196431	3
SYCP2L_low-frequency_al1	-0.00724254	-0.00724254	-0.00724254	1
SYN2_low-frequency_al1	-0.0598833	-0.0673032	-0.0524634	2
SYN2_low-frequency_al2	-0.104872	-0.104872	-0.104872	1
SYNC_low-frequency_al2	0.295953	0.295953	0.295953	1
SYNE1_low-frequency_al2	0.170013	0.0350629	0.693472	9
SYNGR4_low-frequency_al1	-0.037427	-0.037427	-0.037427	1
SYNM_low-frequency_al2	0.0133969	0.0133969	0.0133969	1
SYT7_low-frequency_al1	-0.0999201	-0.0999201	-0.0999201	1
SYT7_low-frequency_al2	0.210545	0.0657116	0.355378	2
SYT8_low-frequency_al1	0.170577	0.0444975	0.330056	5
SYTL2_low-frequency_al2	0.415912	0.00864513	1.5606	36
TAAR9_low-frequency_al1	-0.0870199	-0.260654	-0.00259668	4
TAF11_low-frequency_al1	-0.125034	-0.315452	-0.0521968	4
TAF1B_low-frequency_al1	0.117381	0.098628	0.136134	2
TAF1B_low-frequency_al2	0.260677	0.260677	0.260677	1
TAF1C_low-frequency_al2	-0.16319	-0.184812	-0.141568	2
TAS1R1_low-frequency_al1	0.35195	0.0229285	0.970266	13
TAS1R2_low-frequency_al2	0.147627	0.0360402	0.259214	2
TAS1R3_low-frequency_al1	0.0728732	0.0619309	0.0838155	2
TAS2R43_low-frequency_al2	-0.0947894	-0.321714	0.0837381	4
TAS2R60_low-frequency_al1	0.0500392	0.000836804	0.147037	3
TASOR_low-frequency_al1	0.120683	0.120683	0.120683	1
TASOR2_low-frequency_al1	0.0402656	0.0402656	0.0402656	1
TASOR2_low-frequency_al2	-0.919022	-1.14495	-0.693098	2
TBC1D1_low-frequency_al1	0.169718	0.112086	0.250415	3
TBC1D1_low-frequency_al2	0.201277	0.0593104	0.96628	10
TBC1D16_low-frequency_al2	-1.03767	-1.03767	-1.03767	1
TBC1D2B_low-frequency_al1	0.139302	0.00589909	0.441283	16
TBC1D9_low-frequency_al1	0.12778	0.0756383	0.211975	3
TBCK_low-frequency_al1	0.0950353	0.034751	0.194318	3
TBX15_low-frequency_al1	-0.156906	-0.450066	-0.0272209	18
TBXAS1_low-frequency_al1	0.187808	0.0448451	0.348236	14
TCEAL6_low-frequency_al1	0.258291	0.0436874	0.69184	8
TCERG1_low-frequency_al1	-0.0957559	-0.208195	-0.0351278	3
TCERG1L_low-frequency_al1	0.107435	0.0171194	0.310914	12
TCERG1L_low-frequency_al2	0.39985	0.0342371	1.06688	7
TCHH_low-frequency_al1	0.0659716	0.037093	0.114684	4
TCN1_low-frequency_al1	-0.0424539	-0.0817228	-0.0176023	3
TCN2_low-frequency_al1	0.103045	0.103045	0.103045	1
TCN2_low-frequency_al2	0.477121	0.0382592	1.38731	23
TCOF1_low-frequency_al1	0.124985	0.00816387	0.220217	5
TCP10L2_low-frequency_al1	0.0910012	0.00630344	0.29948	5
TCP11L2_low-frequency_al2	-0.293355	-0.411742	-0.174967	2
TCTE1_low-frequency_al1	0.0543872	0.0543872	0.0543872	1
TCTN1_low-frequency_al1	-0.208234	-0.353022	-0.0634456	2
TCTN3_low-frequency_al1	0.400596	0.0414672	1.05121	9
TDRD12_low-frequency_al2	0.0848345	0.0848345	0.0848345	1
TDRD6_low-frequency_al1	0.0380021	0.0184259	0.0651948	5
TDRD9_low-frequency_al2	0.190002	0.150126	0.253653	3
TEAD4_low-frequency_al1	-0.355417	-0.968413	-0.0394188	6
TECPR2_low-frequency_al2	-0.0604049	-0.234755	0.060519	3
TEDC1_low-frequency_al1	-0.065386	-0.10037	-0.0218767	5
TEK_low-frequency_al2	0.334753	0.009335	0.931996	9
TEKT4_low-frequency_al1	0.193635	0.0734122	0.313859	2
TENM3_low-frequency_al1	-0.3494	-0.758761	-0.0811863	11
TENM4_low-frequency_al1	0.0729242	0.0505747	0.0952737	2
TENT5A_low-frequency_al2	0.128784	0.00877348	0.474807	16
TEP1_low-frequency_al2	-0.0885471	-0.147735	-0.0132842	7
TERB2_low-frequency_al2	-0.162723	-0.756645	-0.0117064	9
TET1_low-frequency_al1	0.0761519	0.0172128	0.15682	7
TET2_low-frequency_al2	-0.0614585	-0.0614585	-0.0614585	1
TEX13A_low-frequency_al1	-0.264782	-0.491674	-0.0164346	13
TEX264_low-frequency_al1	-0.252718	-0.559583	-0.0945347	3
TEX29_low-frequency_al1	0.0442147	0.0274036	0.0610258	2
TFDP3_low-frequency_al1	-0.051285	-0.051285	-0.051285	1
TGM7_low-frequency_al1	0.181352	0.0691269	0.390154	3
THAP8_low-frequency_al2	0.0600601	0.00143355	0.156057	5
THEG_low-frequency_al2	-0.450927	-0.721792	-0.0245013	3
THEG5_low-frequency_al2	-0.15701	-0.312574	-0.0444064	6
THNSL1_low-frequency_al1	-0.178486	-0.40267	-0.0508416	11
THSD1_low-frequency_al2	0.0664672	-0.17797	0.264927	3
THSD7A_low-frequency_al1	-0.168541	-0.283773	-0.0306145	4
TIAM1_low-frequency_al1	0.0354259	0.0354259	0.0354259	1
TIGD3_low-frequency_al1	0.0236727	0.0236727	0.0236727	1
TIMM21_low-frequency_al1	0.0208855	0.00778449	0.0320077	3
TIMM44_low-frequency_al2	0.527815	0.174934	0.880697	2
TIMMDC1_low-frequency_al2	0.0603101	-0.240992	0.485399	3
TINAG_low-frequency_al1	-0.0866897	-0.102746	-0.0706331	2
TJP2_low-frequency_al1	-0.234404	-0.269581	-0.199227	2
TLCD3B_low-frequency_al1	0.0457466	0.00040092	0.0924594	3
TLL1_low-frequency_al1	0.316658	0.0964252	0.505265	3
TLN2_low-frequency_al1	0.109584	0.010422	0.324992	19
TMC1_low-frequency_al1	-0.163367	-0.497308	-0.0184995	11
TMC5_low-frequency_al2	1.04714	1.04714	1.04714	1
TMC7_low-frequency_al1	0.0207231	0.0207231	0.0207231	1
TMC8_low-frequency_al1	0.050148	0.050148	0.050148	1
TMC8_low-frequency_al2	0.137173	0.00412941	0.270216	2
TMCC2_low-frequency_al1	-0.100469	-0.176902	-0.0240359	2
TMCO4_low-frequency_al2	0.727353	0.727353	0.727353	1
TMED9_low-frequency_al1	-0.0849218	-0.111764	-0.0580794	2
TMEM131L_low-frequency_al1	0.127524	0.0127527	0.387621	9
TMEM132E_low-frequency_al2	0.186119	0.186119	0.186119	1
TMEM161A_low-frequency_al1	0.0966855	0.0966855	0.0966855	1
TMEM176B_low-frequency_al2	-0.474895	-1.03807	-0.105272	4
TMEM222_low-frequency_al2	0.15743	0.15743	0.15743	1
TMEM232_low-frequency_al1	0.100925	0.00270716	0.271957	5
TMEM259_low-frequency_al1	0.24949	0.0589611	0.560483	9
TMEM70_low-frequency_al2	0.378505	0.378505	0.378505	1
TMEM81_low-frequency_al1	-0.0243325	-0.0456266	-0.00331548	5
TMEM88B_low-frequency_al1	0.0915612	0.0151189	0.383027	13
TMEM88B_low-frequency_al2	0.274426	0.239331	0.309521	2
TMEM8A_low-frequency_al1	0.202612	0.0226472	0.445856	9
TMPRSS4_low-frequency_al1	-0.0724425	-0.0724425	-0.0724425	1
TMPRSS7_low-frequency_al1	-0.0926286	-0.156008	-0.0332312	4
TMPRSS7_low-frequency_al2	-0.133822	-0.133822	-0.133822	1
TNC_low-frequency_al1	0.17699	0.17699	0.17699	1
TNC_low-frequency_al2	0.459998	0.00500604	1.31768	5
TNFRSF13B_low-frequency_al1	0.0254917	0.0254917	0.0254917	1
TNFRSF8_low-frequency_al1	-0.0153901	-0.0153901	-0.0153901	1
TNIP2_low-frequency_al2	0.412254	0.0953818	0.678295	6
TNKS1BP1_low-frequency_al2	0.188228	0.0332003	0.597829	12
TNNI1_low-frequency_al2	-0.315517	-0.595545	-0.035489	2
TNRC18_low-frequency_al1	-0.120553	-0.123093	-0.118013	2
TNS1_low-frequency_al1	-0.0639805	-0.202497	-0.0049064	6
TNS1_low-frequency_al2	-0.512112	-1.4192	-0.0180373	9
TNS2_low-frequency_al1	0.208656	0.0060608	0.57726	19
TNS3_low-frequency_al2	0.631198	0.302932	0.874399	3
TOGARAM1_low-frequency_al1	0.118564	0.0969823	0.140145	2
TOGARAM2_low-frequency_al1	-0.150414	-0.210895	-0.0858049	3
TOP2B_low-frequency_al1	0.0194543	0.0194543	0.0194543	1
TOP2B_low-frequency_al2	0.18501	0.0311014	0.525342	17
TP53BP2_low-frequency_al2	0.342417	0.342417	0.342417	1
TPD52L3_low-frequency_al1	-0.179538	-0.229558	-0.0637847	9
TPD52L3_low-frequency_al2	0.274563	0.274563	0.274563	1
TPK1_low-frequency_al1	0.0438072	0.0438072	0.0438072	1
TPMT_low-frequency_al1	-0.0921635	-0.0921635	-0.0921635	1
TPMT_low-frequency_al2	-0.100758	-0.189506	-0.0556197	3
TRABD2A_low-frequency_al1	-0.00128009	-0.00128009	-0.00128009	1
TRANK1_low-frequency_al2	0.199349	0.0307002	0.386527	4
TREML2_low-frequency_al1	0.216741	0.216741	0.216741	1
TRERF1_low-frequency_al1	-0.333468	-0.37505	-0.254202	3
TRERF1_low-frequency_al2	-0.32662	-1.30419	-0.00462165	8
TRIB2_low-frequency_al1	0.200153	0.200153	0.200153	1
TRIM16_low-frequency_al1	0.179799	0.048086	0.351025	8
TRIM34;TRIM6-TRIM34_low-frequency_al1	0.0966945	0.0966945	0.0966945	1
TRIM36_low-frequency_al1	0.0584432	0.00645013	0.181003	7
TRIM41_low-frequency_al1	-0.0170478	-0.0170478	-0.0170478	1
TRIM7_low-frequency_al1	0.241474	0.241474	0.241474	1
TRIOBP_low-frequency_al2	0.16137	0.00291655	0.542443	35
TRMT2A_low-frequency_al1	-0.0373943	-0.0373943	-0.0373943	1
TRMT44_low-frequency_al2	0.650032	0.650032	0.650032	1
TRPM2_low-frequency_al1	-0.165485	-0.303317	-0.046564	6
TRPM8_low-frequency_al2	-0.155217	-0.38378	0.139925	4
TRPV1_low-frequency_al1	-0.117335	-0.117335	-0.117335	1
TRPV4_low-frequency_al2	1.29123	1.29123	1.29123	1
TRUB1_low-frequency_al1	-0.149647	-0.275847	-0.0396053	7
TSC2_low-frequency_al1	0.223719	0.176019	0.271419	2
TSC22D1_low-frequency_al2	2.51563	2.51563	2.51563	1
TSEN2_low-frequency_al1	0.264726	0.0552108	1.01635	7
TSKS_low-frequency_al2	-0.326253	-0.52831	-0.180198	3
TSPAN15_low-frequency_al1	0.069411	0.069411	0.069411	1
TSPYL5_low-frequency_al1	0.198017	0.0312829	0.322633	4
TSSC4_low-frequency_al2	-0.160284	-0.463189	-0.000962459	18
TTC21A_low-frequency_al2	0.621422	0.0269822	1.21586	2
TTC3_low-frequency_al1	0.195205	0.0221128	0.342241	13
TTLL5_low-frequency_al1	-0.536076	-0.536076	-0.536076	1
TUBA4B_low-frequency_al2	0.150004	0.0855248	0.214484	2
TUBGCP6_low-frequency_al2	-0.725587	-0.725587	-0.725587	1
TXLNG_low-frequency_al1	0.253801	0.0123213	0.563374	13
TXNDC5_low-frequency_al1	-0.127136	-0.199886	-0.0607199	5
TXNDC5_low-frequency_al2	-0.321514	-1.43045	-0.000739656	31
TYK2_low-frequency_al1	0.19917	0.0179855	0.600233	9
TYSND1_low-frequency_al2	-0.33593	-1.17027	-0.0242772	7
TYW5_low-frequency_al1	0.0363612	0.00786338	0.0648589	2
TYW5_low-frequency_al2	0.103597	0.103597	0.103597	1
UBASH3A_low-frequency_al1	-0.124684	-0.124684	-0.124684	1
UBE2W_low-frequency_al1	-0.14594	-0.657348	-0.00895685	10
UBQLNL_low-frequency_al1	0.0819294	0.0298626	0.122592	5
UFSP2_low-frequency_al1	0.429043	0.429043	0.429043	1
UGT1A3_low-frequency_al1	-0.0557768	-0.172486	-0.000509352	5
UGT2A1_low-frequency_al2	-0.615806	-0.615806	-0.615806	1
UGT2A1;UGT2A2_low-frequency_al1	0.08695	0.0126337	0.243959	5
UHRF1BP1_low-frequency_al1	-0.0983703	-0.133559	-0.0631813	2
ULK2_low-frequency_al1	0.130272	0.0363971	0.224148	2
UNC13B_low-frequency_al1	0.0265906	0.00277522	0.0476007	3
UNC13C_low-frequency_al2	0.430158	0.430158	0.430158	1
UNC13D_low-frequency_al1	0.297796	0.186026	0.409565	2
UNC5B_low-frequency_al1	-0.0592496	-0.0592496	-0.0592496	1
UNC5C_low-frequency_al1	0.327003	0.020352	0.947879	12
UPP2_low-frequency_al2	-0.107678	-0.348911	-0.00476148	10
URB1_low-frequency_al2	-0.257851	-0.441088	-0.0395317	5
UROC1_low-frequency_al1	0.082625	0.082625	0.082625	1
USF3_low-frequency_al2	0.501701	0.126876	1.18402	3
USP20_low-frequency_al1	-0.152888	-0.463221	-0.0621716	9
USP21_low-frequency_al1	0.17818	0.0601313	0.308209	8
USP35_low-frequency_al2	-0.318576	-0.828655	-0.00965572	19
USP40_low-frequency_al2	-0.740585	-0.740585	-0.740585	1
USP42_low-frequency_al1	0.0174419	0.0174419	0.0174419	1
USP47_low-frequency_al1	0.0818503	0.0714593	0.0922413	2
USP9Y_low-frequency_al2	-0.329748	-0.329748	-0.329748	1
USPL1_low-frequency_al1	0.00890941	0.00890941	0.00890941	1
UTS2_low-frequency_al1	-0.121697	-0.251316	-0.0586567	4
VCAN_low-frequency_al2	-0.0114986	-0.0114986	-0.0114986	1
VEZT_low-frequency_al1	-0.0130284	-0.0130284	-0.0130284	1
VGLL4_low-frequency_al1	-0.159157	-0.265384	-0.0936712	4
VILL_low-frequency_al1	0.190113	0.148746	0.231481	2
VOPP1_low-frequency_al1	-0.0217686	-0.0217686	-0.0217686	1
VPREB1_low-frequency_al1	0.0161668	0.0161668	0.0161668	1
VPREB1_low-frequency_al2	0.147838	-0.203071	0.446452	12
VPS13A_low-frequency_al2	0.158548	0.008386	0.389417	4
VPS13B_low-frequency_al1	0.106666	0.106666	0.106666	1
VPS13C_low-frequency_al2	0.300826	0.00941827	0.592234	2
VPS41_low-frequency_al1	0.101984	0.0182802	0.185688	2
VPS9D1_low-frequency_al1	-0.0629128	-0.0700689	-0.0557568	2
VSIG4_low-frequency_al1	-0.193425	-0.284591	-0.0783178	4
VSIG8_low-frequency_al1	-0.170399	-0.743549	-0.00183393	12
VTCN1_low-frequency_al1	0.271836	0.0236767	0.519995	2
VWA3A_low-frequency_al2	0.487425	0.477837	0.497013	2
VWA8_low-frequency_al2	0.270183	0.0103722	0.860693	13
VWC2_low-frequency_al1	0.0842293	0.0842293	0.0842293	1
WDR17_low-frequency_al1	0.0500552	0.00363149	0.0964789	2
WDR19_low-frequency_al2	-0.460786	-0.80202	-0.0803605	4
WDR25_low-frequency_al2	-0.194271	-0.557423	0.0290149	6
WDR27_low-frequency_al2	-0.227349	-0.555202	0.00264954	8
WDR60_low-frequency_al1	-0.146787	-0.362759	-0.0359706	7
WDR72_low-frequency_al2	0.197784	0.013521	0.582797	16
WDR87_low-frequency_al2	0.137652	-0.00163655	0.346485	3
WDR93_low-frequency_al1	0.209217	0.0632443	0.718828	10
WFIKKN1_low-frequency_al1	-0.00677191	-0.00677191	-0.00677191	1
WFS1_low-frequency_al1	-0.0996708	-0.192436	-0.00725631	4
WFS1_low-frequency_al2	-1.01831	-1.01831	-1.01831	1
WHAMM_low-frequency_al1	-0.114987	-0.15495	-0.0940776	3
WIPF3_low-frequency_al1	0.0118779	0.00402837	0.0224675	3
WRNIP1_low-frequency_al1	-0.101177	-0.199927	-0.00242679	2
WWC1_low-frequency_al1	-0.153412	-0.260971	-0.0458522	2
XDH_low-frequency_al2	0.462829	0.399857	0.525802	2
XIRP2_low-frequency_al2	-0.0955591	-0.430281	0.158696	5
XPNPEP2_low-frequency_al1	0.141541	0.141541	0.141541	1
XRCC4_low-frequency_al1	0.103287	0.103287	0.103287	1
YIF1B_low-frequency_al1	-0.0979401	-0.0979401	-0.0979401	1
YME1L1_low-frequency_al1	-0.152541	-0.467605	-0.0128499	9
YTHDC2_low-frequency_al1	0.174876	0.00341331	0.382574	15
YY1AP1_low-frequency_al1	0.00156453	0.00156453	0.00156453	1
ZADH2_low-frequency_al1	0.145378	0.0131659	0.406298	12
ZAN_low-frequency_al2	-0.0245903	-0.0831802	0.0271561	4
ZBED3_low-frequency_al2	-0.206401	-0.235244	-0.177559	2
ZBTB10_low-frequency_al1	-0.146016	-0.875519	-0.000122022	11
ZBTB3_low-frequency_al1	0.00633712	0.00633712	0.00633712	1
ZBTB40_low-frequency_al2	-0.403147	-0.403147	-0.403147	1
ZC3H12C_low-frequency_al1	-0.117456	-0.236374	-0.0106212	4
ZC3H3_low-frequency_al1	0.177537	0.157593	0.197481	2
ZC3H4_low-frequency_al1	-0.0466406	-0.0466406	-0.0466406	1
ZC3H6_low-frequency_al1	-0.118015	-0.256087	-0.00773976	4
ZCCHC4_low-frequency_al1	0.0886073	0.0886073	0.0886073	1
ZCCHC4_low-frequency_al2	0.408718	0.408718	0.408718	1
ZDBF2_low-frequency_al2	0.136018	0.0106523	0.471003	6
ZFHX3_low-frequency_al2	-0.0916025	-0.157491	-0.0112396	4
ZFHX4_low-frequency_al2	-0.163635	-0.307583	-0.0764771	6
ZFP69_low-frequency_al1	0.205207	0.128135	0.282279	2
ZFP69_low-frequency_al2	0.777299	0.777299	0.777299	1
ZFP91_low-frequency_al1	-0.0804315	-0.18221	-0.0261469	3
ZFR_low-frequency_al2	-1.05665	-1.05665	-1.05665	1
ZFR2_low-frequency_al1	0.228318	0.0153275	0.543952	16
ZFYVE26_low-frequency_al2	-0.285905	-1.28204	-0.0325738	34
ZFYVE28_low-frequency_al1	0.0366423	0.0366423	0.0366423	1
ZHX2_low-frequency_al1	-0.0350891	-0.0368646	-0.0333135	2
ZIC5_low-frequency_al1	-0.043409	-0.043409	-0.043409	1
ZIC5_low-frequency_al2	0.0900006	0.0900006	0.0900006	1
ZKSCAN8_low-frequency_al1	-0.116867	-0.306011	-0.00751946	12
ZMYM3_low-frequency_al1	-0.145088	-0.333228	-0.0329052	5
ZNF10_low-frequency_al1	-0.33983	-0.777253	-0.0712338	5
ZNF101_low-frequency_al2	0.0908615	0.0101195	0.171603	2
ZNF107_low-frequency_al1	0.0949293	0.0556072	0.148649	4
ZNF138_low-frequency_al1	-0.02116	-0.02116	-0.02116	1
ZNF165_low-frequency_al1	0.242587	0.133727	0.34681	3
ZNF169_low-frequency_al2	-0.365464	-0.52865	-0.0788865	4
ZNF18_low-frequency_al1	-0.219867	-0.395273	-0.0506135	7
ZNF180_low-frequency_al2	0.477651	0.333217	0.729746	3
ZNF181_low-frequency_al1	0.0961379	0.00117216	0.253214	16
ZNF200_low-frequency_al1	0.0321726	7.66663e-06	0.0643375	2
ZNF212_low-frequency_al1	0.094749	0.0125566	0.144592	7
ZNF221_low-frequency_al2	-0.164084	-0.455776	-0.00380849	10
ZNF225_low-frequency_al1	0.132289	0.0197034	0.252526	7
ZNF236_low-frequency_al2	0.0265156	0.0265156	0.0265156	1
ZNF254_low-frequency_al1	-0.144655	-0.144655	-0.144655	1
ZNF254_low-frequency_al2	-0.386211	-0.826479	-0.0405218	7
ZNF267_low-frequency_al2	-0.46709	-0.900829	-0.0333497	2
ZNF273_low-frequency_al1	-0.0109873	-0.0191729	-0.00280164	2
ZNF273_low-frequency_al2	0.499519	0.499519	0.499519	1
ZNF287_low-frequency_al2	-0.289285	-0.289285	-0.289285	1
ZNF304_low-frequency_al1	0.263062	0.0270349	0.563041	6
ZNF333_low-frequency_al2	-0.409851	-1.52087	-0.0474351	9
ZNF337_low-frequency_al1	0.00221361	0.00221361	0.00221361	1
ZNF343_low-frequency_al1	-0.168449	-0.337423	-0.0605312	11
ZNF366_low-frequency_al1	-0.0315643	-0.0622484	-0.000880116	2
ZNF41_low-frequency_al1	0.130989	0.0234291	0.299902	13
ZNF439_low-frequency_al1	-0.0624216	-0.0662868	-0.0585565	2
ZNF442_low-frequency_al1	-0.189799	-0.418229	-0.105436	4
ZNF469_low-frequency_al2	0.0926803	0.0926803	0.0926803	1
ZNF473_low-frequency_al1	-0.196758	-0.435233	-0.017127	11
ZNF474_low-frequency_al1	-0.0966364	-0.131435	-0.0618378	2
ZNF474_low-frequency_al2	0.0432199	-0.143027	0.124964	5
ZNF487_low-frequency_al2	0.147603	0.0430582	0.238069	4
ZNF493_low-frequency_al2	-0.309512	-1.04081	-0.0122667	21
ZNF516_low-frequency_al1	-0.095635	-0.095635	-0.095635	1
ZNF516_low-frequency_al2	-0.542665	-1.31281	-0.00820942	6
ZNF527_low-frequency_al2	-0.515592	-0.918229	-0.0191497	6
ZNF534_low-frequency_al2	-0.161426	-0.425433	-0.00729815	11
ZNF536_low-frequency_al1	-0.210239	-0.415225	-0.032928	10
ZNF544_low-frequency_al2	-0.13053	-0.158786	-0.0953375	3
ZNF546_low-frequency_al2	-0.0890443	-0.280224	-0.00704325	10
ZNF560_low-frequency_al1	0.104392	0.0242263	0.184557	2
ZNF57_low-frequency_al2	-0.203731	-0.318324	-0.0891369	2
ZNF572_low-frequency_al1	0.0477523	0.0289595	0.0665451	2
ZNF572_low-frequency_al2	0.224617	0.00199077	0.832251	15
ZNF577_low-frequency_al2	-0.252398	-0.783103	-0.0177244	12
ZNF585A_low-frequency_al2	0.0731033	0.0327102	0.110148	4
ZNF600_low-frequency_al2	-0.681236	-0.806526	-0.415875	4
ZNF613_low-frequency_al1	0.201682	0.152199	0.251164	2
ZNF620_low-frequency_al2	0.806706	0.806706	0.806706	1
ZNF630_low-frequency_al1	0.10191	0.10191	0.10191	1
ZNF646_low-frequency_al1	0.0905244	0.0905244	0.0905244	1
ZNF687_low-frequency_al1	-0.0668562	-0.126886	-0.000280663	5
ZNF692_low-frequency_al1	0.0465267	0.0465267	0.0465267	1
ZNF695_low-frequency_al2	0.559331	0.107693	0.978553	4
ZNF700_low-frequency_al1	0.00843997	0.00843997	0.00843997	1
ZNF700_low-frequency_al2	0.37416	0.00673653	0.976091	5
ZNF708_low-frequency_al1	0.144085	0.0182678	0.301372	8
ZNF714_low-frequency_al1	-0.265333	-0.388338	-0.126224	3
ZNF728_low-frequency_al1	0.58452	0.0206871	1.78217	13
ZNF730_low-frequency_al1	-0.102955	-0.102955	-0.102955	1
ZNF732_low-frequency_al1	-0.103325	-0.229703	-0.0387037	6
ZNF732_low-frequency_al2	0.254659	0.254659	0.254659	1
ZNF749_low-frequency_al2	0.115332	0.0222168	0.223809	4
ZNF76_low-frequency_al2	0.595742	0.595742	0.595742	1
ZNF766_low-frequency_al1	-0.168241	-0.168241	-0.168241	1
ZNF77_low-frequency_al1	0.0921053	0.000607152	0.22681	3
ZNF780B_low-frequency_al2	0.473619	0.231538	0.764264	4
ZNF782_low-frequency_al1	-0.326844	-0.606022	-0.0476664	2
ZNF782_low-frequency_al2	-0.433959	-0.724189	-0.139581	5
ZNF785_low-frequency_al2	0.310458	0.00993241	0.614958	7
ZNF788P_low-frequency_al1	0.192932	0.128248	0.306325	3
ZNF793_low-frequency_al1	0.0214485	0.0101687	0.0327283	2
ZNF804B_low-frequency_al1	-0.0712323	-0.10133	-0.0411342	2
ZNF804B_low-frequency_al2	-0.132216	-0.33349	-0.00807009	9
ZNF841_low-frequency_al1	0.158783	0.0146406	0.277457	6
ZNF860_low-frequency_al1	-0.166039	-0.370982	-0.0127645	13
ZNF880_low-frequency_al1	0.257716	0.0012719	0.671926	18
ZNF883_low-frequency_al1	-0.0702605	-0.0957177	-0.0448033	2
ZNF891_low-frequency_al1	-0.167668	-0.360873	-0.0306019	9
ZNF93_low-frequency_al2	0.21774	0.123505	0.267199	3
ZNF98_low-frequency_al1	-0.196877	-0.227147	-0.166607	2
ZNF99_low-frequency_al1	-0.226851	-0.613945	-0.0191931	12
ZP1_low-frequency_al1	-0.073384	-0.0836794	-0.0630886	2
ZRANB3_low-frequency_al1	0.217878	0.0356894	0.463328	15
ZSCAN10_low-frequency_al1	0.319645	0.107682	0.862587	5
ZSCAN10_low-frequency_al2	0.52507	0.52507	0.52507	1
ZSCAN30_low-frequency_al1	-0.0498002	-0.0498002	-0.0498002	1
ZSWIM1_low-frequency_al2	-0.332153	-0.827526	-0.0322991	5
ZSWIM4_low-frequency_al2	-0.319064	-0.554366	-0.0837628	2
ZXDC_low-frequency_al1	0.0529941	0.0529941	0.0529941	1
ZZZ3_low-frequency_al1	0.0354785	0.0268838	0.0440732	2
ZZZ3_low-frequency_al2	-0.00961809	-0.00961809	-0.00961809	1
Note: low-frequency_al1 = variant was present in at least one allele; low-frequency_al2 = variant was present in at least two alleles. Mean = average of LASSO Logistic Regression coefficients among the multiple feature selection iterations; Min = minimum LASSO Logistic Regression coefficient among the multiple feature selection iterations; Max = maximum LASSO Logistic Regression coefficient among the multiple feature selection iterations; Count = count of times the feature has been selected among the multiple feature selection iterations
