## Supplementary Table 5b for "Common, low-frequency, rare, and ultra-rare coding variants contribute to COVID-19 severity"

### Sheet: Foglio1
Supplementary Table 5b. Low-frequency features extracted in females
AAK1_low-frequency_al1	-0.122858	-0.122858	-0.122858	1
AASDH_low-frequency_al2	0.265833	0.0111198	1.28378	12
ABCA1_low-frequency_al2	0.857824	0.370126	1.63887	5
ABCA13_low-frequency_al2	0.166948	-0.196909	0.773088	6
ABCA4_low-frequency_al2	-0.0185962	-0.0185962	-0.0185962	1
ABCA7_low-frequency_al2	-0.589365	-1.85026	-0.0309125	5
ABCA8_low-frequency_al1	-0.084927	-0.0978857	-0.0719683	2
ABCB11_low-frequency_al2	-0.00244146	-0.00244146	-0.00244146	1
ABCB5_low-frequency_al1	0.0465215	0.0465215	0.0465215	1
ABCB5_low-frequency_al2	0.50781	0.0655739	0.969994	3
ABCB7_low-frequency_al1	-0.361236	-1.79215	-0.00402517	32
ABCB8_low-frequency_al2	-0.335122	-1.75996	0.0401923	11
ABCC4_low-frequency_al1	-0.146825	-0.34435	-0.00445233	15
ABHD18_low-frequency_al2	0.326642	0.00853588	0.716589	5
ACAA1_low-frequency_al2	-0.0208033	-0.0208033	-0.0208033	1
ACE2_low-frequency_al1	-0.500124	-0.904223	-0.0960247	2
ACHE_low-frequency_al1	-0.130969	-0.130969	-0.130969	1
ACOT11_low-frequency_al2	-0.680668	-2.88933	-0.00659453	17
ACOT9_low-frequency_al1	-0.210627	-0.762192	-0.000125523	26
ACOXL_low-frequency_al2	0.821318	0.821318	0.821318	1
ACP4_low-frequency_al2	-0.951724	-0.951724	-0.951724	1
ACP6_low-frequency_al1	0.219301	0.140265	0.30198	4
ACSBG2_low-frequency_al1	0.0170908	0.00363233	0.0305493	2
ACSBG2_low-frequency_al2	0.525421	0.273882	0.915083	6
ACSM5_low-frequency_al2	-0.446921	-2.37574	-0.00212024	16
ACTN3_low-frequency_al1	0.104665	0.104665	0.104665	1
ACTR8_low-frequency_al1	-0.0495826	-0.0495826	-0.0495826	1
ACTRT1_low-frequency_al1	-0.210684	-0.762523	-0.000839434	29
ACTRT3_low-frequency_al2	-0.186919	-0.844563	-0.00734064	8
ADAD2_low-frequency_al2	-0.0415848	-0.0415848	-0.0415848	1
ADAM22_low-frequency_al2	-0.810735	-2.564	-0.0783454	5
ADAM28_low-frequency_al2	0.527524	0.232801	0.864437	3
ADAM8_low-frequency_al1	-0.178936	-0.178936	-0.178936	1
ADAMTS10_low-frequency_al1	-0.0266539	-0.044241	-0.0091665	4
ADAMTS10_low-frequency_al2	-1.17654	-2.43221	-0.510928	4
ADAMTS12_low-frequency_al2	-0.449862	-0.683953	-0.215772	2
ADAMTS13_low-frequency_al1	-0.0707397	-0.140522	-0.000957611	2
ADAMTS16_low-frequency_al2	-0.597809	-2.12908	-0.0171144	8
ADAMTS20_low-frequency_al2	0.31176	0.0212801	0.73025	7
ADAMTS3_low-frequency_al1	-0.174062	-0.301633	-0.0158486	5
ADAMTS7_low-frequency_al1	-0.0317381	-0.14282	0.0603964	4
ADAMTSL1_low-frequency_al1	-0.0790901	-0.253685	-0.000445328	10
ADAMTSL1_low-frequency_al2	-0.392917	-2.35295	-0.0018216	15
ADGRA3_low-frequency_al1	0.104261	0.104261	0.104261	1
ADGRA3_low-frequency_al2	0.510548	0.0764241	1.35917	18
ADGRF3_low-frequency_al2	0.0451041	-0.303604	0.274496	6
ADGRL4_low-frequency_al2	-0.258528	-0.719641	-0.0199814	26
ADNP2_low-frequency_al2	-0.155797	-0.155797	-0.155797	1
ADRA1A_low-frequency_al2	0.763428	0.763428	0.763428	1
ADRM1_low-frequency_al2	-0.371865	-0.973777	-0.050695	8
ADTRP_low-frequency_al1	0.13076	0.13076	0.13076	1
AFAP1L1_low-frequency_al1	-0.285295	-0.427647	-0.170904	5
AFAP1L2_low-frequency_al2	0.107056	-0.289306	0.576608	4
AFF3_low-frequency_al2	-0.103027	-0.32374	-0.0086911	5
AFG1L_low-frequency_al1	0.102915	0.0317248	0.167704	3
AFM_low-frequency_al1	0.0560913	0.0560913	0.0560913	1
AGL_low-frequency_al2	-0.403303	-0.58218	-0.102887	5
AGPAT5_low-frequency_al1	-0.0538933	-0.0538933	-0.0538933	1
AGTPBP1_low-frequency_al2	-0.754063	-2.13403	-0.177567	8
AHNAK_low-frequency_al2	1.36598	1.36598	1.36598	1
AIPL1_low-frequency_al1	-0.12981	-0.12981	-0.12981	1
AK1_low-frequency_al1	0.0438735	0.0438735	0.0438735	1
AK8_low-frequency_al1	0.167913	0.11927	0.196139	3
AK8_low-frequency_al2	0.280974	0.00769924	1.26019	16
AKAP1_low-frequency_al2	-0.357582	-0.996411	-0.0881246	5
AKAP12_low-frequency_al2	0.203145	0.0332267	0.591895	14
AKAP13_low-frequency_al2	-0.052704	-0.343726	0.234939	3
AKAP14_low-frequency_al1	-0.60172	-0.810855	-0.392586	2
AKAP3_low-frequency_al1	0.3075	0.156856	0.458144	2
AKAP3_low-frequency_al2	0.0230357	-0.766113	0.310885	16
AKAP6_low-frequency_al1	-0.0869222	-0.0869222	-0.0869222	1
AKR1E2_low-frequency_al1	0.0707256	0.0707256	0.0707256	1
AKR7L_low-frequency_al2	-0.0445243	-0.136054	0.0470054	2
ALDH18A1_low-frequency_al1	0.075973	0.0571781	0.0947679	2
ALDH4A1_low-frequency_al2	-0.327948	-0.60413	0.0573335	7
ALDH5A1_low-frequency_al2	-0.0152167	-0.0972715	0.0416749	3
ALG13_low-frequency_al1	-0.195546	-0.48092	-0.00494847	26
ALG6_low-frequency_al2	1.5828	0.500988	2.12656	3
ALK_low-frequency_al1	0.0669604	0.0624991	0.0714217	2
ALK_low-frequency_al2	-0.727275	-1.12116	-0.333391	2
ALMS1_low-frequency_al2	-0.202365	-0.539989	-0.0189637	14
ALOX15B_low-frequency_al1	-0.000292151	-0.000292151	-0.000292151	1
ALPK1_low-frequency_al1	0.0717251	0.0717251	0.0717251	1
ALPK1_low-frequency_al2	0.301485	0.00340741	0.781584	16
ALPK3_low-frequency_al1	-0.0222544	-0.0311337	-0.0133751	2
ALPK3_low-frequency_al2	0.402307	0.0697992	1.2662	5
ALX1_low-frequency_al1	-0.00367919	-0.00367919	-0.00367919	1
AMER2_low-frequency_al1	-0.165987	-0.259304	-0.0737672	3
AMOT_low-frequency_al1	-0.142123	-0.308404	0.138134	3
AMY2B_low-frequency_al2	0.951457	0.166177	1.73674	2
ANK1_low-frequency_al2	0.176685	0.167065	0.186304	2
ANKAR_low-frequency_al2	-0.521593	-0.569326	-0.453506	3
ANKLE1_low-frequency_al1	0.0450526	0.00436795	0.18862	9
ANKRD11_low-frequency_al2	0.402643	0.0620847	0.903005	7
ANKRD12_low-frequency_al2	-0.396458	-1.10873	-0.00757844	3
ANKRD16_low-frequency_al2	0.115734	0.0255417	0.195572	5
ANKRD18A_low-frequency_al2	-0.195412	-0.376897	-0.013928	2
ANKRD24_low-frequency_al1	0.0493726	0.00437824	0.185438	7
ANKRD33_low-frequency_al1	0.105849	0.0297527	0.226043	3
ANKRD65_low-frequency_al1	-0.0166091	-0.0166091	-0.0166091	1
ANKRD65_low-frequency_al2	0.833973	0.510248	1.03267	3
ANO7_low-frequency_al1	-0.0365326	-0.0365326	-0.0365326	1
AP5Z1_low-frequency_al2	-0.0403867	-0.058875	-0.00492103	3
APC2_low-frequency_al1	0.130382	0.0631549	0.19761	2
APC2_low-frequency_al2	0.870738	0.022	2.75368	10
APH1B_low-frequency_al1	0.0800314	0.0535866	0.106476	2
APLF_low-frequency_al1	0.0870409	0.00938918	0.240233	3
APLF_low-frequency_al2	0.060297	0.0193006	0.109446	5
APMAP_low-frequency_al1	0.0717538	0.0352052	0.108302	2
APOB_low-frequency_al2	-0.483863	-1.76819	-0.0879487	19
APOBEC4_low-frequency_al2	0.129715	-0.0844848	0.501401	4
APOBR_low-frequency_al1	0.0853623	0.00913784	0.161587	2
AQP12B_low-frequency_al1	-0.18075	-0.18075	-0.18075	1
AQP9_low-frequency_al1	-0.153133	-0.241113	-0.0651529	2
AR_low-frequency_al1	-0.859692	-1.47511	-0.0850508	6
ARAP2_low-frequency_al1	0.170386	0.0392541	0.573714	10
ARHGAP4_low-frequency_al1	0.0904404	0.000124286	0.236344	19
ARHGEF19_low-frequency_al1	-0.0494613	-0.0494613	-0.0494613	1
ARHGEF28_low-frequency_al2	-0.681427	-2.67338	-0.0157788	13
ARHGEF33_low-frequency_al1	-0.0395783	-0.0395783	-0.0395783	1
ARHGEF4_low-frequency_al1	0.00286962	0.00286962	0.00286962	1
ARID1B_low-frequency_al2	0.591884	0.352252	0.831517	2
ARID4B_low-frequency_al1	0.000713072	0.000713072	0.000713072	1
ARL11_low-frequency_al1	0.0408469	0.0111928	0.0860029	3
ARMC2_low-frequency_al1	-0.0122021	-0.023261	-0.00114314	2
ARMC3_low-frequency_al1	-0.00127621	-0.00127621	-0.00127621	1
ARMC4_low-frequency_al2	-0.407742	-0.511137	-0.304348	2
ARMCX4_low-frequency_al1	-0.0152991	-0.482955	0.240216	5
ARMCX5-GPRASP2;BHLHB9_low-frequency_al1	-1.00295	-1.32614	-0.679771	2
ARMCX5-GPRASP2;GPRASP2_low-frequency_al1	-0.526908	-1.15388	0.100061	2
ARNTL2_low-frequency_al2	1.37368	1.37368	1.37368	1
ARSD_low-frequency_al1	-0.0838741	-0.280235	0.102271	19
ARSF_low-frequency_al1	-0.171269	-0.85129	-0.000747319	65
ARSG_low-frequency_al2	-0.301624	-0.301624	-0.301624	1
ARSH_low-frequency_al1	-0.243018	-0.376833	-0.151952	4
ASB11_low-frequency_al1	0.104492	-0.119212	0.621587	5
ASCC1_low-frequency_al2	-0.588649	-1.10692	-0.0427348	6
ASCC2_low-frequency_al1	-0.0794819	-0.0866244	-0.0723393	2
ATF7IP2_low-frequency_al2	0.444463	0.020471	1.29826	4
ATG12_low-frequency_al1	-0.0520118	-0.0520118	-0.0520118	1
ATG2B_low-frequency_al2	-0.410626	-1.32383	-0.0109638	11
ATG9B_low-frequency_al2	-0.430578	-0.993066	-0.141486	7
ATL2_low-frequency_al1	-0.106585	-0.335385	-0.000279227	10
ATM_low-frequency_al1	-0.114159	-0.384352	-0.00348071	7
ATP10B_low-frequency_al2	-0.195638	-0.706448	0.218352	15
ATP11B_low-frequency_al1	0.0236341	0.0236341	0.0236341	1
ATP11C_low-frequency_al1	-0.299653	-1.28291	-0.00621528	16
ATP6V1F_low-frequency_al1	-0.200959	-0.200959	-0.200959	1
ATPSCKMT_low-frequency_al1	-0.173009	-0.173009	-0.173009	1
ATR_low-frequency_al2	0.191321	0.00731133	0.650501	9
ATRAID_low-frequency_al2	-0.101147	-0.101147	-0.101147	1
ATRNL1_low-frequency_al1	-0.0410649	-0.0410649	-0.0410649	1
ATRX_low-frequency_al1	0.270089	0.00162965	1.02718	13
ATXN7_low-frequency_al2	-0.0933557	-0.158251	-0.00695272	4
AUTS2_low-frequency_al1	0.108766	0.0123974	0.219866	3
AVEN_low-frequency_al1	-0.00948586	-0.00948586	-0.00948586	1
AVPR2_low-frequency_al1	-0.11129	-0.11129	-0.11129	1
B4GALNT3_low-frequency_al2	-0.219911	-0.219911	-0.219911	1
BAIAP2L2_low-frequency_al2	-0.10958	-0.534225	0.116653	3
BAZ2B_low-frequency_al1	0.118498	0.118498	0.118498	1
BCAM_low-frequency_al2	0.112739	-0.197107	0.422585	2
BCAR1_low-frequency_al1	-0.0862365	-0.226034	-0.0073101	3
BCAR1_low-frequency_al2	-0.0779939	-0.468756	0.580466	15
BCL10_low-frequency_al1	-0.130773	-0.24609	-0.0456941	4
BCL7A_low-frequency_al1	-0.129698	-0.347691	-0.000500396	6
BFSP2_low-frequency_al1	0.129032	0.013984	0.29229	9
BGN_low-frequency_al1	0.718992	0.651687	0.786297	2
BHLHE22_low-frequency_al2	-0.48124	-1.44472	-0.0359092	18
BIRC6_low-frequency_al1	0.00287438	0.00287438	0.00287438	1
BIRC6_low-frequency_al2	0.224097	0.0560828	0.549494	7
BLOC1S3_low-frequency_al2	-0.106369	-0.106369	-0.106369	1
BMP15_low-frequency_al1	0.103328	0.103328	0.103328	1
BMP2K_low-frequency_al2	0.423108	0.209174	0.726173	3
BMP8B_low-frequency_al2	-0.40097	-0.40097	-0.40097	1
BMPR2_low-frequency_al1	0.00412197	0.00412197	0.00412197	1
BNC2_low-frequency_al2	-0.390495	-0.390495	-0.390495	1
BOD1L1_low-frequency_al2	0.183984	0.183984	0.183984	1
BPIFA3_low-frequency_al1	0.062947	0.062947	0.062947	1
BPIFB2_low-frequency_al1	0.262525	0.262525	0.262525	1
BPIFC_low-frequency_al2	-1.30162	-1.30162	-1.30162	1
BRAT1_low-frequency_al2	0.208393	0.0828303	0.282146	3
BRCA1_low-frequency_al1	-0.0412707	-0.0412707	-0.0412707	1
BRCA2_low-frequency_al2	0.0566211	0.00320896	0.15274	9
BRI3BP_low-frequency_al2	0.215202	0.0821396	0.319208	3
BTLA_low-frequency_al1	-0.00555746	-0.00555746	-0.00555746	1
C10orf71_low-frequency_al2	-0.521454	-1.9834	0.0494814	5
C11orf86_low-frequency_al1	0.113457	0.113457	0.113457	1
C16orf96_low-frequency_al2	0.262471	0.024369	1.03744	16
C17orf80_low-frequency_al1	-0.080019	-0.127044	-0.052561	3
C19orf33_low-frequency_al1	-0.0358453	-0.0358453	-0.0358453	1
C1GALT1C1_low-frequency_al1	0.346942	0.00493547	1.59193	26
C1GALT1C1L_low-frequency_al2	-0.429742	-1.45173	-0.0106749	18
C1orf127_low-frequency_al1	0.0711142	0.0711142	0.0711142	1
C1orf141_low-frequency_al2	-0.120008	-0.30545	-0.0166122	5
C1orf194_low-frequency_al1	-0.00443953	-0.00443953	-0.00443953	1
C1QTNF8_low-frequency_al1	-0.124917	-0.124917	-0.124917	1
C2CD3_low-frequency_al2	1.06496	0.00696902	2.58487	11
C2CD6_low-frequency_al1	0.0720163	0.0510587	0.0905114	4
C3AR1_low-frequency_al1	0.0934514	0.014765	0.172138	2
C4orf45_low-frequency_al2	0.462582	0.462582	0.462582	1
C4orf48_low-frequency_al2	-1.14979	-2.44875	-0.271095	8
C5AR1_low-frequency_al2	-0.238055	-0.628981	-0.0403505	6
C5orf22_low-frequency_al1	0.0616144	0.00450894	0.0932281	3
C6orf118_low-frequency_al1	-0.0878496	-0.138515	-0.037184	2
C6orf141_low-frequency_al2	0.0828645	0.000353657	0.218646	4
C7orf33_low-frequency_al1	-0.108993	-0.161441	-0.00825921	3
C8G_low-frequency_al1	-0.0932035	-0.0932035	-0.0932035	1
CA9_low-frequency_al2	0.443468	0.0405165	1.8584	30
CABIN1_low-frequency_al2	0.141402	0.0427494	0.357427	5
CACNA1A_low-frequency_al2	0.268973	0.094369	0.532465	3
CACNA1F_low-frequency_al1	0.112139	0.00408103	0.343579	6
CACNA1H_low-frequency_al1	-0.0353435	-0.0778298	-0.00624866	3
CACNA1H_low-frequency_al2	-0.576902	-0.95848	-0.195324	2
CACTIN_low-frequency_al1	-0.0396029	-0.0396029	-0.0396029	1
CALCOCO2_low-frequency_al1	-0.0901259	-0.228097	-0.0216078	5
CAPN14_low-frequency_al1	-0.0257279	-0.0257279	-0.0257279	1
CAPN14_low-frequency_al2	-0.503693	-1.60048	-0.00339858	16
CAPN15_low-frequency_al2	-0.340901	-0.403467	-0.278335	2
CAPN3_low-frequency_al2	0.725149	0.0455042	1.77731	5
CAPN6_low-frequency_al1	-0.168142	-0.516754	-0.0163648	7
CAPS2_low-frequency_al1	-0.193117	-0.416083	-0.00640869	7
CARD10_low-frequency_al2	1.13962	0.0770406	3.45981	4
CARD14_low-frequency_al2	-0.00437971	-0.00437971	-0.00437971	1
CARD6_low-frequency_al2	-0.274988	-0.274988	-0.274988	1
CASC1_low-frequency_al2	-0.0664311	-0.248587	0.162929	3
CASKIN1_low-frequency_al2	0.607719	0.607719	0.607719	1
CASP5_low-frequency_al1	-0.101595	-0.101595	-0.101595	1
CASR_low-frequency_al1	0.0687756	0.0687756	0.0687756	1
CASZ1_low-frequency_al2	0.288951	0.0035056	0.653386	10
CATSPER3_low-frequency_al1	-0.00611526	-0.00611526	-0.00611526	1
CATSPERD_low-frequency_al1	0.0538058	0.0173622	0.14401	9
CATSPERE_low-frequency_al1	-0.111434	-0.247893	-0.00321271	9
CC2D2B_low-frequency_al1	-0.0295921	-0.0295921	-0.0295921	1
CC2D2B_low-frequency_al2	-0.316313	-0.631208	-0.001418	2
CCDC107_low-frequency_al1	0.186129	0.0178854	0.422723	11
CCDC116_low-frequency_al2	-0.026521	-0.260751	0.292288	8
CCDC120_low-frequency_al1	0.264068	-0.0965601	0.591385	3
CCDC122_low-frequency_al1	0.0977229	0.0302636	0.140193	3
CCDC137_low-frequency_al2	0.0324317	-0.181197	0.177225	5
CCDC141_low-frequency_al1	-0.0295502	-0.0295502	-0.0295502	1
CCDC146_low-frequency_al1	-0.0766039	-0.198853	-0.00657338	7
CCDC154_low-frequency_al2	-0.638417	-1.29698	-0.373754	4
CCDC157_low-frequency_al1	-0.0626042	-0.0828374	-0.042371	2
CCDC157_low-frequency_al2	0.457811	0.454936	0.460686	2
CCDC171_low-frequency_al1	-0.0283891	-0.0761154	-0.00286524	8
CCDC173_low-frequency_al1	0.0277202	0.000641299	0.0593405	4
CCDC173_low-frequency_al2	-0.76606	-1.07236	-0.459758	2
CCDC178_low-frequency_al2	0.164724	0.164724	0.164724	1
CCDC185_low-frequency_al2	-0.00292418	-0.157482	0.14545	3
CCDC191_low-frequency_al1	-0.108111	-0.293483	-0.036914	5
CCDC30_low-frequency_al1	-0.0102419	-0.0102419	-0.0102419	1
CCDC39_low-frequency_al1	-0.136721	-0.210819	-0.059229	4
CCDC40_low-frequency_al1	0.153328	0.0268097	0.279845	2
CCDC40_low-frequency_al2	1.24562	0.294704	2.06363	8
CCDC50_low-frequency_al2	-0.319413	-0.664006	0.025179	2
CCDC59_low-frequency_al1	0.091881	0.091881	0.091881	1
CCDC62_low-frequency_al2	-0.107418	-0.132384	-0.082452	2
CCDC66_low-frequency_al2	0.0626239	0.0626239	0.0626239	1
CCDC8_low-frequency_al2	-0.39127	-1.84674	-0.00299352	20
CCDC81_low-frequency_al2	0.0895225	-0.194131	0.323075	3
CCDC88B_low-frequency_al1	-0.0472279	-0.0472279	-0.0472279	1
CCER1_low-frequency_al1	0.113025	0.113025	0.113025	1
CCL25_low-frequency_al1	-0.0342855	-0.0342855	-0.0342855	1
CCN4_low-frequency_al2	0.213879	0.213879	0.213879	1
CCNG1_low-frequency_al1	-0.0202189	-0.0284756	-0.0119622	2
CCNJL_low-frequency_al2	-1.46735	-1.97098	-0.963724	2
CCNL2_low-frequency_al2	0.0259168	0.0259168	0.0259168	1
CCR5_low-frequency_al1	0.18887	0.12415	0.228617	3
CCR7_low-frequency_al1	-0.100554	-0.100554	-0.100554	1
CCRL2_low-frequency_al1	0.0155136	0.0155136	0.0155136	1
CCRL2_low-frequency_al2	3.4119	3.4119	3.4119	1
CCT8_low-frequency_al1	-0.0388305	-0.0729831	-0.00467789	2
CD163L1_low-frequency_al2	0.476051	0.000443949	1.14112	9
CD276_low-frequency_al1	-0.02798	-0.0500226	-0.00593729	2
CD320_low-frequency_al2	-0.0217464	-0.139215	0.0702951	6
CD40LG_low-frequency_al1	0.580319	0.00553117	3.29183	52
CD68_low-frequency_al1	-0.11407	-0.232954	-0.0306091	5
CDC20B_low-frequency_al1	-0.0493552	-0.0493552	-0.0493552	1
CDC42BPG_low-frequency_al1	-0.0297428	-0.067813	-0.00195913	6
CDC42EP1_low-frequency_al2	0.0944041	0.0269353	0.130426	3
CDH2_low-frequency_al2	-0.345396	-0.345396	-0.345396	1
CDH23_low-frequency_al2	-0.0849167	-0.186583	-0.0086307	12
CDH24_low-frequency_al1	-0.00683356	-0.00683356	-0.00683356	1
CDH26_low-frequency_al2	-0.390389	-0.408981	-0.371797	2
CDHR1_low-frequency_al1	0.14538	0.0366708	0.252168	3
CDHR2_low-frequency_al2	-0.220782	-0.603352	0.0829051	3
CDK5RAP2_low-frequency_al2	-0.0585569	-0.389948	0.326335	5
CDKAL1_low-frequency_al1	0.0962236	0.00267756	0.246667	3
CDKAL1_low-frequency_al2	-1.39627	-1.39627	-1.39627	1
CDKN2A_low-frequency_al1	-0.10009	-0.312371	-0.00568427	11
CELA3A_low-frequency_al1	-0.018005	-0.018005	-0.018005	1
CELA3B_low-frequency_al2	0.912679	0.026142	3.68585	14
CELSR1_low-frequency_al2	1.55225	0.692069	2.68327	4
CENPBD1_low-frequency_al2	-0.456373	-1.28753	-0.0209875	8
CEP104_low-frequency_al1	0.122167	0.0245406	0.221441	6
CEP131_low-frequency_al2	0.113891	0.113891	0.113891	1
CEP162_low-frequency_al2	0.209664	0.0091487	1.32443	51
CEP250_low-frequency_al1	0.0251684	0.0251684	0.0251684	1
CEP85L_low-frequency_al2	-0.0639711	-0.114419	-0.0135237	2
CETP_low-frequency_al1	0.161939	0.124442	0.199436	2
CFAP206_low-frequency_al1	-0.0208927	-0.0208927	-0.0208927	1
CFAP410_low-frequency_al1	0.0201706	0.0201706	0.0201706	1
CFAP44_low-frequency_al2	-0.110261	-0.386746	-0.0268134	12
CFAP46_low-frequency_al2	0.316025	0.000411971	2.03351	16
CFAP47_low-frequency_al1	-0.946197	-0.946197	-0.946197	1
CFAP54_low-frequency_al1	0.176167	0.0820215	0.270312	2
CFAP74_low-frequency_al2	-0.535937	-1.01835	-0.214157	3
CFHR2_low-frequency_al1	0.131594	0.0509354	0.212253	2
CGN_low-frequency_al1	0.11272	0.00388136	0.229785	5
CGN_low-frequency_al2	0.0518613	-0.36179	0.399507	4
CHAF1A_low-frequency_al2	-0.321447	-0.910861	-0.0149593	7
CHGB_low-frequency_al2	-0.127661	-0.421352	-0.001318	9
CHL1_low-frequency_al1	-0.160971	-0.273397	-0.0485441	2
CHM_low-frequency_al1	-0.180738	-0.271418	-0.0177482	3
CHRAC1_low-frequency_al1	0.121915	0.0778355	0.165994	2
CHRAC1_low-frequency_al2	0.865119	0.865119	0.865119	1
CHRNA3_low-frequency_al1	-0.0368374	-0.0581715	-0.0155033	2
CHST12_low-frequency_al2	0.0708707	0.0708707	0.0708707	1
CHTF18_low-frequency_al2	0.136398	0.00910135	0.764829	22
CIP2A_low-frequency_al1	0.0872002	0.0208911	0.198151	3
CIT_low-frequency_al1	0.0566407	0.0116461	0.153642	9
CITED4_low-frequency_al2	0.60324	0.0464025	1.56647	10
CKAP2_low-frequency_al1	-0.132948	-0.353034	-0.0021429	61
CLCA1_low-frequency_al2	-1.94425	-4.81122	-0.33741	5
CLCNKA_low-frequency_al1	0.087316	0.0133665	0.21032	9
CLCNKB_low-frequency_al1	-0.000172851	-0.000172851	-0.000172851	1
CLCNKB_low-frequency_al2	0.298972	0.298972	0.298972	1
CLDN19_low-frequency_al1	-0.0819612	-0.0819612	-0.0819612	1
CLDN8_low-frequency_al1	-0.108286	-0.231593	-0.0158318	3
CLEC10A_low-frequency_al2	-0.303404	-0.774456	-0.0102447	8
CLEC4F_low-frequency_al1	-0.0326264	-0.0326264	-0.0326264	1
CLSPN_low-frequency_al1	0.128915	0.128915	0.128915	1
CLTCL1_low-frequency_al1	-0.24555	-0.375616	-0.161536	4
CLYBL_low-frequency_al2	0.18083	-0.021248	0.349636	4
CMTR2_low-frequency_al1	-0.0158482	-0.0158482	-0.0158482	1
CMTR2_low-frequency_al2	0.412065	0.412065	0.412065	1
CNGA2_low-frequency_al1	0.444122	0.00477085	1.07462	10
CNNM3_low-frequency_al2	0.440951	0.440951	0.440951	1
CNOT4_low-frequency_al1	0.125739	0.0196656	0.322085	3
CNTNAP4_low-frequency_al1	0.154247	0.0242151	0.340242	3
CNTNAP5_low-frequency_al2	0.648427	0.0287168	2.94398	13
CNTROB_low-frequency_al1	-0.137125	-0.25714	-0.020635	4
CNTROB_low-frequency_al2	-0.374055	-0.512263	-0.235847	2
COG7_low-frequency_al1	0.221459	0.0140727	0.540628	8
COL18A1_low-frequency_al2	0.041988	-0.427855	0.41947	8
COL23A1_low-frequency_al1	-0.00115221	-0.00115221	-0.00115221	1
COL27A1_low-frequency_al1	-0.0358729	-0.0516629	-0.0158186	3
COL27A1_low-frequency_al2	0.603434	0.0523129	1.27918	3
COL4A2_low-frequency_al1	0.0238068	0.0238068	0.0238068	1
COL4A2-AS2_low-frequency_al2	0.0927678	-0.0607504	0.335312	6
COL4A5_low-frequency_al1	-0.0511083	-0.0511083	-0.0511083	1
COL4A6_low-frequency_al1	-1.42316	-1.46013	-1.38619	2
COL5A1_low-frequency_al2	-0.477671	-1.67664	-0.00809187	11
COL5A2_low-frequency_al2	-0.165459	-0.165459	-0.165459	1
COQ4_low-frequency_al1	-0.00425938	-0.00425938	-0.00425938	1
COQ8B_low-frequency_al2	1.12675	1.12675	1.12675	1
CPEB2_low-frequency_al2	0.0894613	-0.0092652	0.188188	2
CPLANE1_low-frequency_al2	0.465358	0.465358	0.465358	1
CPOX_low-frequency_al1	-0.0598368	-0.0598368	-0.0598368	1
CPS1_low-frequency_al1	-0.129402	-0.219987	-0.0160661	5
CPVL_low-frequency_al1	-0.0659528	-0.0659528	-0.0659528	1
CPXCR1_low-frequency_al1	0.28623	-0.628522	1.20098	2
CR1_low-frequency_al2	-0.22349	-0.574091	-0.0514935	5
CRACR2B_low-frequency_al2	-0.00874551	-0.162818	0.0800942	6
CRELD2_low-frequency_al2	0.319986	0.0547893	1.00363	4
CRHR2_low-frequency_al2	-0.0851026	-0.15811	-0.0120956	2
CRNKL1_low-frequency_al1	0.125381	0.0623002	0.188461	2
CROCC_low-frequency_al2	0.109022	0.042258	0.220504	6
CROCC2_low-frequency_al1	0.0296285	0.00142892	0.061717	3
CRYBG1_low-frequency_al2	0.274664	0.000616009	0.815832	11
CSF2RA_low-frequency_al1	-0.0705983	-0.0705983	-0.0705983	1
CSF2RA_low-frequency_al2	-0.24693	-1.26933	-0.0017754	30
CSF2RB_low-frequency_al2	0.325849	0.0461974	0.596606	3
CSRNP3_low-frequency_al1	0.175669	0.175669	0.175669	1
CTAGE1_low-frequency_al1	0.0933496	0.00553886	0.209539	6
CTC1_low-frequency_al1	-0.0110066	-0.0110066	-0.0110066	1
CTC1_low-frequency_al2	-0.343395	-0.814763	-0.000223065	4
CTNND2_low-frequency_al1	-0.226931	-0.353591	-0.0182822	3
CTNND2_low-frequency_al2	-0.0737968	-0.0737968	-0.0737968	1
CTNS_low-frequency_al1	0.0905616	0.00859826	0.172525	2
CTTNBP2_low-frequency_al1	-0.0351132	-0.0542511	-0.0159752	2
CTTNBP2_low-frequency_al2	-0.79433	-0.79433	-0.79433	1
CTXN3_low-frequency_al1	-0.000511341	-0.000511341	-0.000511341	1
CUBN_low-frequency_al2	0.370698	0.00559826	1.43331	8
CUL7_low-frequency_al2	0.557491	0.557491	0.557491	1
CUL9_low-frequency_al2	0.167659	0.0184916	0.378722	7
CUX2_low-frequency_al1	-0.0521634	-0.097724	-0.0066028	2
CWF19L1_low-frequency_al2	1.19522	1.19522	1.19522	1
CWF19L2_low-frequency_al2	-0.448742	-0.889885	-0.00759843	2
CWH43_low-frequency_al1	0.123375	0.0212104	0.211019	3
CXCR1_low-frequency_al1	-0.115111	-0.185294	-0.0223893	3
CXCR1_low-frequency_al2	-0.135862	-1.03046	-0.00200879	24
CXorf38_low-frequency_al1	0.275439	-0.282495	1.16858	4
CXorf58_low-frequency_al1	0.559641	0.330085	1.09473	4
CYLC1_low-frequency_al1	-0.495883	-0.583296	-0.40847	2
CYP19A1_low-frequency_al1	0.102058	0.0320008	0.219954	5
CYP19A1_low-frequency_al2	0.0681063	0.000882222	0.13533	2
CYP2A13_low-frequency_al2	-0.518825	-0.95829	-0.0747346	9
CYP3A5_low-frequency_al1	0.0865105	0.014934	0.158087	2
CYS1_low-frequency_al2	-0.208285	-0.62679	0.062105	6
DACH1_low-frequency_al2	-0.385519	-0.636107	-0.104274	3
DBF4_low-frequency_al1	-0.160996	-0.459618	-0.0238203	5
DCAF12L1_low-frequency_al1	-0.158233	-1.07188	0.34764	12
DCANP1_low-frequency_al1	-0.423869	-0.423869	-0.423869	1
DCANP1_low-frequency_al2	-0.332905	-1.18368	-0.0749076	16
DCBLD2_low-frequency_al1	0.0679079	0.0307404	0.14018	3
DCBLD2_low-frequency_al2	-0.179806	-0.179806	-0.179806	1
DCHS2_low-frequency_al2	0.000702528	-0.381658	0.54249	8
DCLK2_low-frequency_al2	-0.163092	-0.534579	-0.0368157	7
DCP1B_low-frequency_al2	0.322532	0.0497741	0.611261	9
DDR2_low-frequency_al1	0.0167402	0.0167402	0.0167402	1
DDX18_low-frequency_al2	-0.247852	-0.563885	-0.121818	4
DDX51_low-frequency_al1	0.0590446	0.0240564	0.0940328	2
DDX60_low-frequency_al2	0.456372	0.1359	0.692802	4
DDX60L_low-frequency_al1	-0.0829091	-0.103788	-0.0617324	3
DDX60L_low-frequency_al2	-0.153257	-0.562305	-0.0326093	10
DEFB116_low-frequency_al1	-0.117066	-0.47099	-0.00918595	36
DEFB126_low-frequency_al1	-0.0395675	-0.0698299	-0.00643565	3
DEK_low-frequency_al2	-1.64479	-2.58122	-0.708363	2
DENND4B_low-frequency_al2	0.225558	0.00399784	0.455298	4
DEPDC5_low-frequency_al1	0.0573048	0.0573048	0.0573048	1
DEPDC5_low-frequency_al2	0.382267	0.0497267	0.916768	7
DGCR6L_low-frequency_al2	-0.255758	-0.97377	-0.0396061	12
DHRS4_low-frequency_al2	-0.682358	-2.30274	-0.0251759	6
DHRS4;DHRS4L1_low-frequency_al1	0.115607	0.115607	0.115607	1
DHRSX_low-frequency_al2	-0.306399	-0.686244	-0.0721533	6
DHX34_low-frequency_al1	0.0988272	0.0610579	0.136597	2
DHX35_low-frequency_al1	-0.0330831	-0.0513572	-0.0166446	3
DIAPH2_low-frequency_al1	0.159467	0.0150846	0.30385	2
DLC1_low-frequency_al1	-0.125088	-0.125088	-0.125088	1
DLC1_low-frequency_al2	-0.177505	-0.371947	-0.00108409	20
DLG1_low-frequency_al2	0.21385	0.21385	0.21385	1
DLST_low-frequency_al1	0.116741	0.0149029	0.233117	5
DMBT1_low-frequency_al2	-0.284647	-1.29782	0.15547	7
DMD_low-frequency_al1	0.156785	0.0214033	0.549316	41
DMKN_low-frequency_al2	-0.392206	-1.20201	-0.00768502	13
DMTF1_low-frequency_al1	0.0364944	0.0364944	0.0364944	1
DMTN_low-frequency_al2	-0.0225397	-0.0225397	-0.0225397	1
DMXL2_low-frequency_al1	0.187605	0.187605	0.187605	1
DMXL2_low-frequency_al2	1.35388	0.0774592	2.63031	2
DNAAF3_low-frequency_al2	-0.24237	-0.279485	-0.189071	3
DNAH1_low-frequency_al2	-0.0944367	-0.268316	-0.00392609	8
DNAH10_low-frequency_al2	-0.211772	-0.44954	-0.00969588	10
DNAH11_low-frequency_al2	0.141887	0.101363	0.182411	2
DNAH12_low-frequency_al2	-0.340515	-0.44818	-0.232851	2
DNAH17_low-frequency_al2	-0.0274956	-0.251191	0.389778	8
DNAH2_low-frequency_al2	-0.0294777	-0.0294777	-0.0294777	1
DNAH3_low-frequency_al2	-0.179506	-0.263339	-0.0680701	3
DNAH6_low-frequency_al2	0.213383	0.105416	0.38434	3
DNAH7_low-frequency_al2	-0.102083	-0.257401	-0.00459944	11
DNAH8_low-frequency_al2	0.260325	0.0127374	0.951187	18
DNAH9_low-frequency_al2	0.261887	0.0670035	0.45677	2
DNAJB3_low-frequency_al1	-0.0276427	-0.101816	-0.00034279	4
DNAJC13_low-frequency_al1	-0.00301643	-0.00301643	-0.00301643	1
DNASE1L1_low-frequency_al1	-0.131015	-0.353008	-0.0464438	4
DNER_low-frequency_al2	0.40152	0.40152	0.40152	1
DNHD1_low-frequency_al2	0.0131425	0.0131425	0.0131425	1
DNPEP_low-frequency_al1	0.0116473	0.0116473	0.0116473	1
DOCK4_low-frequency_al2	0.0176947	0.0176947	0.0176947	1
DOCK9_low-frequency_al1	0.00798863	0.00798863	0.00798863	1
DOK7_low-frequency_al2	-0.17396	-0.17396	-0.17396	1
DPF3_low-frequency_al1	-0.0361445	-0.0614288	-0.0108602	2
DPP6_low-frequency_al2	0.0813794	0.00726342	0.229316	3
DPYD_low-frequency_al2	0.0571073	0.0571073	0.0571073	1
DRP2_low-frequency_al1	0.264975	0.0109939	0.611678	7
DSPP_low-frequency_al1	-0.0353099	-0.0766415	-0.0088858	3
DST_low-frequency_al2	-0.0344214	-0.0344214	-0.0344214	1
DTHD1_low-frequency_al2	0.076173	0.0323306	0.120015	2
DTL_low-frequency_al1	-0.134976	-0.134976	-0.134976	1
DTL_low-frequency_al2	-0.181652	-0.340325	-0.0229793	2
DTX2_low-frequency_al1	-0.0887497	-0.192306	-0.0161587	5
DUSP1_low-frequency_al2	-0.273078	-0.80187	-0.00394316	3
DUSP13_low-frequency_al2	-0.558576	-0.961922	-0.155231	2
DYSF_low-frequency_al1	0.00841291	0.00841291	0.00841291	1
DYSF_low-frequency_al2	0.256203	-0.0772327	0.60784	3
DYTN_low-frequency_al1	0.0787058	0.0787058	0.0787058	1
DYTN_low-frequency_al2	0.366755	0.366755	0.366755	1
E2F1_low-frequency_al1	0.028699	0.028699	0.028699	1
E4F1_low-frequency_al1	0.103032	0.103032	0.103032	1
EAPP_low-frequency_al2	0.176035	0.0332159	0.656677	10
EBLN2_low-frequency_al1	-0.0683217	-0.115066	-0.011466	7
ECE2_low-frequency_al1	-0.0432918	-0.0853152	-0.0210607	3
ECEL1_low-frequency_al1	0.0682475	0.0358258	0.0893089	4
EFCAB5_low-frequency_al2	0.0467884	0.00998815	0.0886491	5
EFCAB6_low-frequency_al2	0.221502	0.221502	0.221502	1
EFCAB8_low-frequency_al1	-0.0794808	-0.0794808	-0.0794808	1
EFL1_low-frequency_al1	-0.169249	-0.479965	-0.059749	16
EGFLAM_low-frequency_al2	-0.71886	-2.33544	-0.0443272	9
EIF3F_low-frequency_al1	0.0415161	0.00388458	0.101941	3
EIF4G1_low-frequency_al2	0.170064	0.00732864	0.462719	5
EIF4G3_low-frequency_al2	0.106666	0.106666	0.106666	1
ELOA2_low-frequency_al2	0.000465225	-0.0580452	0.0589756	2
ELP1_low-frequency_al1	-0.00494334	-0.00494334	-0.00494334	1
ELP1_low-frequency_al2	0.616538	-0.129497	1.64626	6
EMILIN2_low-frequency_al1	-0.0877566	-0.0950819	-0.0804313	2
EMILIN3_low-frequency_al2	-0.53399	-0.53399	-0.53399	1
EML2_low-frequency_al1	0.0876178	0.0876178	0.0876178	1
ENAH_low-frequency_al2	-1.05548	-4.05413	-0.0159395	20
ENAM_low-frequency_al1	-0.102855	-0.326248	-0.0120931	17
ENAM_low-frequency_al2	-0.108076	-0.348194	-0.0150056	15
ENGASE_low-frequency_al2	0.0469552	0.0469552	0.0469552	1
ENOSF1_low-frequency_al1	0.143673	0.143673	0.143673	1
ENTR1_low-frequency_al1	-0.128135	-0.276987	-0.00873761	4
EP300_low-frequency_al1	-0.0291441	-0.0291441	-0.0291441	1
EP400_low-frequency_al2	-0.113155	-0.375223	0.0183507	3
EPB41L3_low-frequency_al2	-0.168641	-0.168641	-0.168641	1
EPB41L4A_low-frequency_al1	-0.215177	-0.215177	-0.215177	1
EPG5_low-frequency_al2	0.373342	0.100532	1.0337	4
EPHA5_low-frequency_al1	0.0237363	0.0102211	0.0372515	2
EPHA7_low-frequency_al2	-0.129738	-0.206618	-0.0814714	3
EPHX2_low-frequency_al1	0.136792	0.136792	0.136792	1
EPN1_low-frequency_al2	-0.0683344	-0.191871	-0.00582124	6
EPN3_low-frequency_al1	-0.0488957	-0.0842155	-0.013576	2
EPS8L2_low-frequency_al2	-0.403777	-0.403777	-0.403777	1
EQTN_low-frequency_al2	0.629206	0.189552	1.07678	4
ERCC6L_low-frequency_al1	0.135873	0.0044881	0.359027	4
ERCC6L2_low-frequency_al2	0.594445	0.0260517	2.57687	20
ERFE_low-frequency_al2	0.333393	0.00158311	2.07483	18
ERICH1_low-frequency_al1	-0.0552825	-0.152837	-0.00497955	10
ERICH1_low-frequency_al2	0.85168	0.85168	0.85168	1
ERICH3_low-frequency_al1	0.0406768	0.0406768	0.0406768	1
ERICH5_low-frequency_al1	-0.172698	-0.172698	-0.172698	1
ERV3-1_low-frequency_al2	0.304762	0.00336641	2.77512	22
ERVW-1_low-frequency_al1	-0.11594	-0.233609	-0.0150055	11
ESPNL_low-frequency_al2	-0.565747	-1.0674	-0.064091	2
ESS2_low-frequency_al2	-0.893323	-1.78278	-0.0154283	6
ETFB_low-frequency_al1	-0.048784	-0.0603587	-0.037981	3
ETV7_low-frequency_al2	0.653632	0.0283268	2.86767	14
EVPL_low-frequency_al2	0.0253407	-0.020734	0.0714153	2
EXD3_low-frequency_al1	0.0314438	0.00374193	0.0516432	3
EXOSC6_low-frequency_al2	0.529908	0.00114804	1.62827	14
EXOSC9_low-frequency_al2	-1.08932	-2.72914	-0.0858349	8
EXPH5_low-frequency_al2	0.555916	0.137381	1.44891	7
F5_low-frequency_al2	-0.861881	-1.71174	-0.168824	5
FAAH2_low-frequency_al1	0.200713	0.0188573	0.401774	3
FAAP24_low-frequency_al1	-0.0220841	-0.0505079	-0.00321844	5
FAAP24_low-frequency_al2	-0.412337	-0.412337	-0.412337	1
FABP3_low-frequency_al1	0.11289	0.0683839	0.157397	2
FAM120C_low-frequency_al1	-0.216488	-0.355131	-0.00659844	8
FAM122C_low-frequency_al1	-0.202126	-0.407936	-0.0157775	3
FAM13A_low-frequency_al1	0.066506	0.066506	0.066506	1
FAM13B_low-frequency_al2	-1.44526	-1.44526	-1.44526	1
FAM149A_low-frequency_al2	0.27501	-0.253622	0.803641	2
FAM151A_low-frequency_al2	0.660773	0.29346	0.931042	3
FAM184B_low-frequency_al2	-1.26028	-2.87225	-0.136694	12
FAM186B_low-frequency_al2	0.862183	0.0211526	2.84608	13
FAM205A_low-frequency_al1	-0.053579	-0.053579	-0.053579	1
FAM3B_low-frequency_al1	-0.103938	-0.192374	-0.0155025	2
FAM47A_low-frequency_al1	0.796692	0.0286506	1.96721	5
FAM47B_low-frequency_al1	-0.333948	-0.683509	-0.0683467	3
FAM71A_low-frequency_al1	-0.0461935	-0.0461935	-0.0461935	1
FAM71A_low-frequency_al2	0.138309	0.0660277	0.251318	5
FAM71D_low-frequency_al2	-0.132716	-0.491194	0.046511	5
FAM98C_low-frequency_al2	-0.275899	-0.468673	-0.0957942	4
FAM9B_low-frequency_al1	1.82281	0.0104002	3.90186	5
FANCF_low-frequency_al1	0.0534332	0.0269585	0.0799079	2
FANCM_low-frequency_al2	0.1181	-0.0870577	0.645908	4
FARP2_low-frequency_al1	0.0380391	0.0380391	0.0380391	1
FARP2_low-frequency_al2	1.28962	0.138213	2.14116	4
FARSA_low-frequency_al2	-0.619833	-0.619833	-0.619833	1
FAT1_low-frequency_al2	-0.433844	-1.41673	-0.000361325	10
FAT2_low-frequency_al2	-0.395359	-1.0486	-0.0675551	5
FBN2_low-frequency_al1	-0.0523329	-0.116293	-0.0144192	7
FBRS_low-frequency_al2	1.10482	1.10482	1.10482	1
FBRSL1_low-frequency_al2	-0.128984	-0.479856	-0.0120808	7
FBXL13_low-frequency_al1	-0.0172501	-0.0172501	-0.0172501	1
FBXO16_low-frequency_al1	-0.0810515	-0.1235	-0.0307611	3
FBXW9_low-frequency_al1	0.136568	0.0316193	0.295342	3
FBXW9_low-frequency_al2	0.247939	0.0325387	0.727561	17
FCGBP_low-frequency_al2	0.114835	0.0240535	0.205617	2
FCRL5_low-frequency_al2	0.0169827	0.0169827	0.0169827	1
FCSK_low-frequency_al1	-0.0311197	-0.0311197	-0.0311197	1
FERMT1_low-frequency_al1	0.176247	0.000267325	0.310134	9
FFAR4_low-frequency_al1	-0.0280447	-0.0280447	-0.0280447	1
FGD3_low-frequency_al1	-0.112654	-0.215459	-0.00148368	8
FGD4_low-frequency_al1	-0.200564	-0.200564	-0.200564	1
FGD5_low-frequency_al2	-0.173322	-0.302163	-0.0363073	13
FGFR1OP_low-frequency_al2	0.431886	0.0322341	1.94868	13
FGL1_low-frequency_al2	-0.390706	-0.781924	-0.0147512	3
FHL1_low-frequency_al1	-0.212635	-0.798074	0.512227	3
FHL5_low-frequency_al1	0.0458434	0.00484445	0.107603	3
FIG4_low-frequency_al1	0.0265527	0.0101761	0.0429294	2
FKBP10_low-frequency_al1	-0.0230231	-0.0230231	-0.0230231	1
FKBP9_low-frequency_al1	0.107699	0.0137996	0.322354	4
FLG_low-frequency_al2	0.116251	0.0389619	0.217443	7
FLG2_low-frequency_al2	-0.185424	-0.185424	-0.185424	1
FLII_low-frequency_al1	-0.124455	-0.29308	-0.0192955	4
FLNA_low-frequency_al1	0.34096	0.275149	0.453938	3
FMN1_low-frequency_al2	0.529687	0.0166838	1.34506	4
FNDC1_low-frequency_al2	-0.661032	-1.47514	0.0262276	3
FOLR3_low-frequency_al1	0.152425	0.152425	0.152425	1
FOXC1_low-frequency_al2	0.287055	0.0202482	0.806676	21
FOXD1_low-frequency_al2	0.387974	0.015493	0.832105	5
FOXF1_low-frequency_al2	-0.650357	-0.735879	-0.564835	2
FOXF2_low-frequency_al1	-0.0164981	-0.017673	-0.0153232	2
FOXK2_low-frequency_al1	-0.0503796	-0.0503796	-0.0503796	1
FOXK2_low-frequency_al2	-0.215413	-0.535803	-0.000617	17
FOXQ1_low-frequency_al2	0.108634	0.00795012	0.223215	7
FOXR2_low-frequency_al1	-0.257017	-0.713458	0.136786	6
FRAS1_low-frequency_al2	-0.140531	-0.158916	-0.122147	2
FRMD1_low-frequency_al2	-2.48215	-5.53631	-0.108281	10
FRMD4A_low-frequency_al1	0.451148	0.451148	0.451148	1
FRMD7_low-frequency_al1	-0.100659	-0.34982	-0.000656551	22
FSCN2_low-frequency_al1	-0.0292158	-0.0292158	-0.0292158	1
FSD1_low-frequency_al1	-0.00578248	-0.00578248	-0.00578248	1
FSIP2_low-frequency_al2	-0.279828	-0.637564	-0.0337812	5
FSTL5_low-frequency_al2	-0.732274	-1.5945	-0.279273	3
FUT1_low-frequency_al1	0.0951769	0.0951769	0.0951769	1
FZD4_low-frequency_al2	-0.0766217	-0.137167	-0.0160764	2
FZD9_low-frequency_al1	0.145297	0.127151	0.163443	2
GAB4_low-frequency_al2	-0.344464	-1.18331	-0.0078521	12
GABPB2_low-frequency_al2	-0.3803	-0.3803	-0.3803	1
GABRE_low-frequency_al1	0.14147	0.0103681	0.524312	37
GAK_low-frequency_al1	-0.061647	-0.0690252	-0.0542688	2
GAK_low-frequency_al2	0.0743376	0.0743376	0.0743376	1
GAL3ST3_low-frequency_al1	0.265236	0.182007	0.348465	2
GALNT12_low-frequency_al2	-0.740655	-0.740655	-0.740655	1
GALNT2_low-frequency_al1	0.200141	0.00724899	0.594234	83
GANAB_low-frequency_al1	-0.0993405	-0.128731	-0.0699504	2
GANC_low-frequency_al1	-0.158483	-0.158483	-0.158483	1
GCFC2_low-frequency_al2	0.514248	0.23585	1.37061	6
GEMIN5_low-frequency_al1	0.0834374	0.0834374	0.0834374	1
gene	mean	min	max	count
GFRAL_low-frequency_al2	0.168694	-0.0967853	0.434173	2
GFY_low-frequency_al1	-0.180636	-0.180636	-0.180636	1
GFY_low-frequency_al2	-0.0163322	-0.0163322	-0.0163322	1
GGN_low-frequency_al2	-0.368469	-0.826466	-0.0857793	4
GGT5_low-frequency_al1	0.082315	0.082315	0.082315	1
GIGYF2_low-frequency_al2	-0.201461	-0.717602	-0.0481482	12
GJB4_low-frequency_al2	0.30067	0.246375	0.354964	2
GJE1_low-frequency_al2	-1.23609	-1.74766	-0.724523	2
GLI2_low-frequency_al2	-0.331834	-0.77024	-0.0323063	11
GLOD4_low-frequency_al1	-0.109171	-0.20639	-0.0119521	2
GLRA4_low-frequency_al1	0.30976	0.0111624	1.4614	38
GMNC_low-frequency_al2	1.2715	0.185135	2.75198	7
GNAS_low-frequency_al2	1.07976	1.05318	1.10633	2
GNB1L_low-frequency_al2	0.411521	0.411521	0.411521	1
GNL3L_low-frequency_al1	0.627664	0.34472	0.818609	4
GOLGA3_low-frequency_al2	-0.238329	-1.10646	-0.030258	16
GOLGA4_low-frequency_al2	0.418274	0.0237193	1.21824	11
GOLGB1_low-frequency_al1	0.108668	0.108668	0.108668	1
GPC1_low-frequency_al2	0.49393	0.00942491	1.67217	13
GPR108_low-frequency_al1	0.00702804	0.00702804	0.00702804	1
GPR176_low-frequency_al1	-0.00787779	-0.00787779	-0.00787779	1
GPR35_low-frequency_al2	-0.112738	-0.112738	-0.112738	1
GPRC6A_low-frequency_al1	-0.0700542	-0.141836	-0.00863096	4
GPRIN3_low-frequency_al2	-0.0731897	-0.103123	-0.0432568	2
GPSM2_low-frequency_al1	0.101309	0.0288917	0.138785	3
GREB1_low-frequency_al2	-1.15925	-2.65933	-0.55781	4
GRHL3_low-frequency_al2	-0.0553979	-0.0553979	-0.0553979	1
GRID1_low-frequency_al2	-0.128746	-0.179129	-0.092842	5
GRID2_low-frequency_al2	-0.599732	-0.599732	-0.599732	1
GRIN3B_low-frequency_al2	-0.136337	-0.468948	0.0767145	5
GRIP2_low-frequency_al1	0.0356008	0.0356008	0.0356008	1
GRM1_low-frequency_al1	0.0718197	0.00729519	0.109859	6
GRM3_low-frequency_al1	0.000110282	0.000110282	0.000110282	1
GRM6_low-frequency_al2	0.0300831	0.0300831	0.0300831	1
GRP_low-frequency_al1	0.129719	0.129719	0.129719	1
GRWD1_low-frequency_al2	0.539011	0.539011	0.539011	1
GRXCR2_low-frequency_al2	-0.274829	-0.436689	-0.11297	2
GSAP_low-frequency_al1	-0.103508	-0.103508	-0.103508	1
GSC_low-frequency_al1	0.175007	0.175007	0.175007	1
GSN_low-frequency_al2	0.189541	0.00770057	0.535063	14
GSTO1_low-frequency_al2	-0.161526	-0.364419	-0.00238466	20
GTF2A1L;STON1-GTF2A1L_low-frequency_al1	0.0387316	0.0387316	0.0387316	1
GTF2E1_low-frequency_al1	0.121089	0.0704629	0.171715	2
GTPBP6_low-frequency_al2	-0.0765353	-0.128925	-0.0241451	2
GTPBP8_low-frequency_al1	-0.11651	-0.15974	-0.0732798	2
GUCY2F_low-frequency_al1	-0.392755	-0.807612	0.0221009	2
GYG2_low-frequency_al1	0.283238	0.232951	0.333526	2
GZF1_low-frequency_al1	0.0198637	0.0198637	0.0198637	1
GZMA_low-frequency_al1	-0.0331942	-0.0331942	-0.0331942	1
H1FOO_low-frequency_al1	-0.0282723	-0.0390719	-0.0174728	2
H2BFWT_low-frequency_al1	-0.387758	-0.870548	-0.064487	3
HABP2_low-frequency_al2	0.315908	0.280456	0.351359	2
HAP1_low-frequency_al2	0.0623113	-0.0881974	0.21282	2
HAUS3_low-frequency_al1	-0.0249827	-0.0249827	-0.0249827	1
HAUS7_low-frequency_al1	-0.245928	-0.388331	-0.0626417	3
HCCS_low-frequency_al1	-0.175926	-0.300192	-0.0232396	7
HDAC6_low-frequency_al1	0.337023	0.0328865	0.64927	10
HDC_low-frequency_al1	0.125582	0.125582	0.125582	1
HEATR1_low-frequency_al2	-0.231787	-0.916222	-0.0348257	7
HELB_low-frequency_al1	0.00578616	0.00578616	0.00578616	1
HELB_low-frequency_al2	-0.153668	-0.478533	0.0527342	3
HELZ2_low-frequency_al2	-0.14718	-0.392536	-0.0156464	8
HEPH_low-frequency_al1	0.301509	0.00426162	1.61893	69
HERC1_low-frequency_al2	-0.337991	-0.807599	-0.0411793	10
HES2_low-frequency_al2	0.202977	0.202977	0.202977	1
HEXB_low-frequency_al1	-0.156051	-0.349201	-0.0169263	8
HGC6.3_low-frequency_al2	0.168358	0.0870081	0.300832	4
HIVEP1_low-frequency_al2	-0.100428	-0.435747	0.0282944	7
HIVEP2_low-frequency_al2	-0.700857	-1.41887	-0.122235	4
HIVEP3_low-frequency_al2	0.33612	0.0899052	0.698309	3
HK3_low-frequency_al2	-0.0835026	-0.0835026	-0.0835026	1
HKDC1_low-frequency_al1	0.141315	0.00669218	0.23567	4
HMCN1_low-frequency_al2	-0.13068	-0.305571	-0.0025129	11
HMCN2_low-frequency_al2	-0.0159562	-0.187622	0.0756807	3
HOXA1_low-frequency_al1	0.0497709	0.00842962	0.0911121	2
HOXA4_low-frequency_al2	-0.102008	-0.155965	-0.0480511	2
HOXB7_low-frequency_al1	-0.0753987	-0.148717	-0.0112437	3
HOXD8_low-frequency_al2	-0.00397895	-0.00397895	-0.00397895	1
HPR_low-frequency_al2	-0.224552	-0.605743	-0.0108828	12
HRNR_low-frequency_al2	0.0452766	0.000348657	0.0902046	2
HS6ST2_low-frequency_al1	0.392503	0.000115425	2.47655	73
HSPG2_low-frequency_al2	-0.15677	-0.559879	-0.0147194	16
HTT_low-frequency_al1	-0.16405	-0.222923	-0.105177	2
HTT_low-frequency_al2	-0.149575	-0.32428	-0.0633063	8
HUWE1_low-frequency_al1	0.196677	0.0302434	0.686573	12
ICAM1_low-frequency_al1	-0.0678725	-0.0678725	-0.0678725	1
ICE1_low-frequency_al2	-0.411615	-0.831341	-0.207739	6
IDI2_low-frequency_al1	0.0528704	0.0528704	0.0528704	1
IFI16_low-frequency_al2	1.24718	0.858384	1.63599	2
IFITM3_low-frequency_al1	-0.120806	-0.120806	-0.120806	1
IFNA16_low-frequency_al1	-0.00168639	-0.00168639	-0.00168639	1
IFNA17_low-frequency_al1	-0.0947866	-0.0999957	-0.0895775	2
IFNA17_low-frequency_al2	-1.51852	-3.87766	-0.23853	7
IFT74_low-frequency_al2	-0.233537	-1.21923	-0.00107962	16
IGFN1_low-frequency_al2	-0.211224	-1.1416	-0.0148172	24
IGLL1_low-frequency_al2	0.389772	0.197336	0.582207	2
IGSF1_low-frequency_al1	-0.188578	-0.581672	-0.0126102	46
IGSF10_low-frequency_al2	-0.227993	-0.227993	-0.227993	1
IKBKE_low-frequency_al1	0.0681951	0.0681951	0.0681951	1
IL10RA_low-frequency_al1	-0.00340093	-0.00340093	-0.00340093	1
IL10RA_low-frequency_al2	-1.13642	-1.13642	-1.13642	1
IL12RB2_low-frequency_al2	-0.988889	-4.1817	-0.0793907	7
IL17RC_low-frequency_al1	0.0299809	0.0138201	0.0536958	3
IL17RE_low-frequency_al1	-0.0563683	-0.0563683	-0.0563683	1
IL22RA2_low-frequency_al2	0.324415	0.324415	0.324415	1
IL4R_low-frequency_al2	-0.22952	-0.22952	-0.22952	1
INA_low-frequency_al1	-0.177853	-0.18129	-0.174416	2
INPP5E_low-frequency_al1	-0.0702652	-0.12525	-0.0152809	2
IP6K2_low-frequency_al1	-0.14815	-0.14815	-0.14815	1
IQCA1_low-frequency_al2	-0.224995	-0.224995	-0.224995	1
IQCF1_low-frequency_al1	-0.0395563	-0.0395563	-0.0395563	1
IQCN_low-frequency_al2	-0.1257	-0.60399	0.272176	21
IQGAP2_low-frequency_al1	0.128155	0.044238	0.212071	2
IQSEC2_low-frequency_al1	-0.258323	-0.585214	-0.0238413	9
IRAK1BP1_low-frequency_al1	0.111606	0.0978523	0.120989	3
IRF2BP2_low-frequency_al1	0.081929	0.054531	0.117543	3
IRGC_low-frequency_al1	-0.260564	-0.371781	-0.116247	4
ISM1_low-frequency_al1	-0.0679479	-0.0860944	-0.0343874	3
ITGA9_low-frequency_al1	-0.0351725	-0.0351725	-0.0351725	1
ITGA9_low-frequency_al2	-0.26883	-0.26883	-0.26883	1
ITGB4_low-frequency_al1	0.0858465	0.0858465	0.0858465	1
ITGB5_low-frequency_al2	0.127922	0.00786111	0.312378	15
ITIH6_low-frequency_al1	-0.235573	-0.384682	-0.0864636	2
ITM2A_low-frequency_al1	-0.166174	-0.461839	-0.000365997	5
ITPRID1_low-frequency_al2	-0.213398	-0.213398	-0.213398	1
ITPRID2_low-frequency_al2	0.103502	-0.00135687	0.228991	8
ITPRIPL2_low-frequency_al1	-0.291736	-0.385932	-0.19754	2
ITSN2_low-frequency_al1	0.0494946	0.0248932	0.0740959	2
IYD_low-frequency_al1	-0.0995515	-0.150518	-0.0075224	3
IYD_low-frequency_al2	-0.268144	-1.22536	-0.0141282	17
IZUMO4_low-frequency_al1	0.00334742	0.00334742	0.00334742	1
JAG2_low-frequency_al2	0.740962	0.187525	1.66131	4
JMJD1C_low-frequency_al2	0.401084	0.0823642	0.772079	5
JMJD7;JMJD7-PLA2G4B_low-frequency_al1	0.0369553	0.0369553	0.0369553	1
JSRP1_low-frequency_al1	-0.0888539	-0.157467	-0.0301602	3
KALRN_low-frequency_al2	0.243769	0.0510259	0.463356	8
KANK3_low-frequency_al1	-0.13504	-0.13504	-0.13504	1
KANK4_low-frequency_al2	0.527532	-0.00551829	1.10233	7
KANSL1L_low-frequency_al1	0.275437	0.275437	0.275437	1
KATNAL2_low-frequency_al1	-0.0275743	-0.0275743	-0.0275743	1
KCNB1_low-frequency_al1	-0.0253918	-0.0290804	-0.0217032	2
KCND1_low-frequency_al1	0.396146	0.0322513	0.76004	2
KCNH6_low-frequency_al2	0.539593	0.0250849	1.34843	6
KCNJ11_low-frequency_al1	-0.0619228	-0.229415	-0.000565937	9
KCNK6_low-frequency_al1	0.0453874	0.0453874	0.0453874	1
KCP_low-frequency_al2	0.203563	0.0612333	0.345893	2
KCTD19_low-frequency_al1	-0.199679	-0.199679	-0.199679	1
KDM3B_low-frequency_al1	-0.0035954	-0.0035954	-0.0035954	1
KDM6B_low-frequency_al2	0.40387	0.10393	0.906603	8
KIAA0319_low-frequency_al2	-0.241987	-0.453794	-0.031096	3
KIAA0513_low-frequency_al1	-0.0238454	-0.0476306	-0.00992011	3
KIAA0556_low-frequency_al1	-0.0238714	-0.0238714	-0.0238714	1
KIAA0556_low-frequency_al2	-1.63382	-1.63382	-1.63382	1
KIAA1107_low-frequency_al1	-0.162101	-0.162101	-0.162101	1
KIAA1109_low-frequency_al1	0.167618	0.0262961	0.358703	5
KIAA1109_low-frequency_al2	0.151968	-0.606034	0.531896	17
KIAA1210_low-frequency_al1	-0.144521	-0.675896	-0.0112741	47
KIAA1211_low-frequency_al2	-0.223241	-0.223241	-0.223241	1
KIAA1211L_low-frequency_al2	0.197601	0.0645346	0.356104	5
KIAA1217_low-frequency_al1	-0.0847784	-0.140319	-0.0475535	3
KIAA1324_low-frequency_al1	-0.0892443	-0.125322	-0.0531665	2
KIAA1522_low-frequency_al2	-0.73148	-1.20435	-0.378238	4
KIAA1614_low-frequency_al1	0.155605	0.0244132	0.281798	4
KIAA1755_low-frequency_al2	-0.161479	-0.297701	-0.0252563	2
KIF16B_low-frequency_al2	0.349135	0.072876	0.784552	8
KIF1B_low-frequency_al1	0.226603	0.226603	0.226603	1
KIF20A_low-frequency_al1	0.18586	0.159881	0.211839	2
KIF4A_low-frequency_al1	-0.120305	-0.282908	-0.00885817	15
KIF6_low-frequency_al1	0.168885	0.104209	0.233562	2
KIF9_low-frequency_al1	0.155513	0.0395369	0.271488	2
KIRREL2_low-frequency_al2	0.732173	0.00175636	1.81224	10
KISS1_low-frequency_al1	0.036939	0.036939	0.036939	1
KLC4_low-frequency_al1	0.0562802	0.0391926	0.0993686	5
KLC4_low-frequency_al2	-0.28439	-0.28439	-0.28439	1
KLF16_low-frequency_al2	0.0262057	0.0262057	0.0262057	1
KLHDC4_low-frequency_al1	-0.211981	-0.508121	-0.038609	4
KLHL32_low-frequency_al1	-0.0607948	-0.0607948	-0.0607948	1
KLHL34_low-frequency_al1	-0.456471	-1.33415	-0.00452283	24
KLHL38_low-frequency_al2	-0.20127	-0.638613	0.0103809	16
KMT2D_low-frequency_al2	-0.157473	-0.446477	0.131531	2
KNDC1_low-frequency_al2	-0.152582	-0.198868	-0.106295	2
KNL1_low-frequency_al1	0.101762	0.0471976	0.156326	2
KREMEN2_low-frequency_al2	0.137429	-0.333269	1.07991	7
KRT13_low-frequency_al2	-0.652274	-0.652274	-0.652274	1
KRT14_low-frequency_al1	-0.180639	-0.454075	-0.0188074	4
KRT3_low-frequency_al1	-0.0376685	-0.0376685	-0.0376685	1
KRT3_low-frequency_al2	-1.02488	-1.02488	-1.02488	1
KRT32_low-frequency_al2	-0.727689	-0.727689	-0.727689	1
KRT72_low-frequency_al2	-0.21747	-0.21747	-0.21747	1
KRT73_low-frequency_al1	0.0217924	0.0217924	0.0217924	1
KRT77_low-frequency_al2	-0.129989	-0.381282	-0.00844982	12
KRT79_low-frequency_al2	0.38868	0.38868	0.38868	1
KRT82_low-frequency_al2	-0.220601	-0.220601	-0.220601	1
KRTAP10-3_low-frequency_al2	0.0576141	-0.15794	0.327751	3
KRTAP10-5_low-frequency_al2	-0.202571	-0.387128	-0.0180149	2
KRTAP5-9_low-frequency_al1	-0.163897	-0.163897	-0.163897	1
KRTAP6-1_low-frequency_al1	0.0483096	0.0139047	0.194205	14
LAD1_low-frequency_al2	-0.205945	-0.606189	-0.0191758	13
LAMA3_low-frequency_al2	-0.0437996	-0.0531409	-0.0344582	2
LAMB3_low-frequency_al1	0.0195926	0.0195926	0.0195926	1
LAMB3_low-frequency_al2	0.423412	0.00170165	1.32536	6
LAMC2_low-frequency_al1	0.0919462	0.00326865	0.326351	5
LAMC3_low-frequency_al2	0.182545	0.182545	0.182545	1
LARP4_low-frequency_al2	0.606116	0.222674	0.989558	2
LARP7_low-frequency_al2	0.226933	0.0951834	0.59802	4
LBP_low-frequency_al1	0.163573	0.163573	0.163573	1
LBP_low-frequency_al2	0.264907	0.0491079	0.738137	5
LCE1D_low-frequency_al1	0.263976	0.0178023	0.476822	8
LCE1D_low-frequency_al2	-0.312674	-0.312674	-0.312674	1
LCE4A_low-frequency_al2	0.0525149	0.0149693	0.117855	3
LEFTY1_low-frequency_al1	-0.015962	-0.015962	-0.015962	1
LETM1_low-frequency_al1	0.0436404	0.0196874	0.101941	6
LGALS8_low-frequency_al2	0.174312	0.0768796	0.271745	2
LGR4_low-frequency_al2	0.700995	0.566649	0.835342	2
LMF1_low-frequency_al2	-0.714142	-2.0669	-0.0271451	16
LMO7_low-frequency_al1	0.178311	0.126931	0.240417	3
LMOD3_low-frequency_al2	1.26423	1.26423	1.26423	1
LMTK2_low-frequency_al1	-0.0487547	-0.107385	-0.00118817	6
LMTK2_low-frequency_al2	-0.0655975	-0.0655975	-0.0655975	1
LOC150051_low-frequency_al1	-0.0679038	-0.106717	-0.0380288	3
LOC644090_low-frequency_al1	-0.0779722	-0.122994	-0.0330208	4
LOXHD1_low-frequency_al2	0.436521	-0.0361386	1.1193	8
LOXL3_low-frequency_al1	-0.00288022	-0.00288022	-0.00288022	1
LPL_low-frequency_al1	-0.00502875	-0.00502875	-0.00502875	1
LRIG1_low-frequency_al2	0.0169321	-0.0545522	0.133132	4
LRP1B_low-frequency_al2	-0.270133	-0.784656	-0.0187134	10
LRP2_low-frequency_al2	-0.37643	-1.49695	-0.0139158	12
LRP4_low-frequency_al2	0.0950807	-0.15555	0.200124	5
LRRC36_low-frequency_al2	-0.00277487	-0.00277487	-0.00277487	1
LRRC75B_low-frequency_al1	-0.045772	-0.045772	-0.045772	1
LRRFIP1_low-frequency_al2	-0.327601	-0.905987	0.0851169	5
LRRIQ1_low-frequency_al1	0.0583591	0.0583591	0.0583591	1
LRRIQ3_low-frequency_al1	0.0954763	0.018259	0.211632	8
LRRIQ3_low-frequency_al2	0.335734	0.0134042	1.86621	76
LRRTM1_low-frequency_al1	-0.0744347	-0.101053	-0.0318356	3
LRTM2_low-frequency_al1	-0.0478977	-0.0478977	-0.0478977	1
LSG1_low-frequency_al1	0.0021304	0.0021304	0.0021304	1
LSG1_low-frequency_al2	-0.438311	-0.438311	-0.438311	1
LTBP1_low-frequency_al2	-0.309567	-0.9753	-0.0549194	14
LTK_low-frequency_al1	0.217036	0.0944617	0.473696	5
LUZP4_low-frequency_al1	-0.588131	-1.7473	-0.0119245	17
LY75;LY75-CD302_low-frequency_al1	0.188287	0.188287	0.188287	1
MAEL_low-frequency_al1	-0.0380013	-0.0456741	-0.0303284	2
MAGEB2_low-frequency_al1	0.0738512	-0.0883872	0.360252	21
MAGEB3_low-frequency_al1	-0.518467	-1.42355	-0.0255565	3
MAGEB6_low-frequency_al1	-0.355758	-1.27789	-0.00332364	15
MAGEC3_low-frequency_al1	-0.117547	-0.277845	0.00341751	3
MAGEE1_low-frequency_al1	0.335232	0.00970794	2.53044	79
MAGEE2_low-frequency_al1	0.28132	0.0126277	1.37562	58
MAGEL2_low-frequency_al2	-0.219844	-0.448749	-0.0113136	6
MAGI3_low-frequency_al1	-0.0843176	-0.253689	-0.0211965	9
MAGI3_low-frequency_al2	-0.259257	-0.259257	-0.259257	1
MAK16_low-frequency_al1	-0.250294	-0.429654	-0.0709342	2
MAK16_low-frequency_al2	-0.0256865	-0.0256865	-0.0256865	1
MAMDC4_low-frequency_al1	-0.113581	-0.318615	-0.0371737	9
MAMDC4_low-frequency_al2	-1.9133	-1.9133	-1.9133	1
MAML1_low-frequency_al2	0.277681	0.112214	0.443148	2
MAML2_low-frequency_al2	0.449515	0.401831	0.4972	2
MAML3_low-frequency_al1	-0.065015	-0.146391	-0.00322294	8
MAMLD1_low-frequency_al1	-0.421082	-0.871419	-0.0408854	5
MAN2B1_low-frequency_al1	0.147202	0.119974	0.17443	2
MAP10_low-frequency_al1	-0.0253025	-0.0253025	-0.0253025	1
MAP10_low-frequency_al2	0.239838	-0.360286	0.839962	2
MAP1A_low-frequency_al2	1.07201	0.503182	1.82755	3
MAP1B_low-frequency_al2	0.449451	0.394555	0.504347	2
MAP3K14_low-frequency_al1	-0.0550618	-0.0550618	-0.0550618	1
MAP3K15_low-frequency_al1	0.347681	0.00676906	0.971995	58
MAP3K4_low-frequency_al2	-0.457937	-1.83212	0.0528281	12
MAP3K5_low-frequency_al2	0.134822	0.0966773	0.172966	2
MAP3K6_low-frequency_al2	0.967265	0.967265	0.967265	1
MARCHF7_low-frequency_al1	0.0928581	0.0928581	0.0928581	1
MARCHF7_low-frequency_al2	0.3106	0.0195336	0.859179	4
MASP2_low-frequency_al1	0.0447733	0.0382723	0.0512743	2
MATK_low-frequency_al1	0.300036	0.300036	0.300036	1
MATK_low-frequency_al2	1.0814	0.34325	1.81954	2
MATN3_low-frequency_al1	-0.136143	-0.238222	-0.00268699	6
MBIP_low-frequency_al1	0.0121466	0.0121466	0.0121466	1
MBIP_low-frequency_al2	0.392765	0.0791218	0.766402	4
MBLAC1_low-frequency_al1	-0.142614	-0.460653	-0.0644106	10
MCC_low-frequency_al1	-0.0312434	-0.0312434	-0.0312434	1
MCC_low-frequency_al2	-0.515048	-2.32887	-0.00842268	23
MCF2_low-frequency_al1	-0.289582	-0.907443	-0.0267063	12
MCF2L2_low-frequency_al1	-0.069314	-0.180825	-0.001462	8
MCF2L2_low-frequency_al2	0.237885	0.237885	0.237885	1
MCM8_low-frequency_al1	0.0226155	0.0226155	0.0226155	1
MCM8_low-frequency_al2	0.332389	0.0107415	1.67683	15
MCPH1_low-frequency_al1	0.0255897	0.0255897	0.0255897	1
MDN1_low-frequency_al2	0.331004	0.0242899	1.11989	4
MED12_low-frequency_al1	0.244287	0.00910382	1.245	20
MEFV_low-frequency_al1	0.115222	0.0302086	0.214768	3
MEGF6_low-frequency_al2	0.350358	0.0518657	1.42076	23
MEIOC_low-frequency_al1	-0.165805	-0.165805	-0.165805	1
MELTF_low-frequency_al1	-0.0738453	-0.305213	-0.000104067	10
MEMO1_low-frequency_al1	0.154435	0.154435	0.154435	1
MEP1A_low-frequency_al2	-0.147148	-0.147148	-0.147148	1
MERTK_low-frequency_al2	0.463854	0.463854	0.463854	1
MESP1_low-frequency_al2	0.097249	0.097249	0.097249	1
METTL25_low-frequency_al2	0.267924	0.0503662	0.787692	5
METTL2B_low-frequency_al1	0.12316	0.0885293	0.171207	3
METTL4_low-frequency_al2	-0.059572	-0.059572	-0.059572	1
MFHAS1_low-frequency_al1	-0.00357126	-0.00357126	-0.00357126	1
MFSD4B_low-frequency_al2	0.127565	0.0523532	0.231384	12
MFSD9_low-frequency_al1	-0.076063	-0.076063	-0.076063	1
MGA_low-frequency_al2	-0.433669	-0.433669	-0.433669	1
MGAT4B_low-frequency_al2	0.733339	0.32761	1.13907	2
MIA2_low-frequency_al1	0.16719	0.026931	0.48854	7
MICAL2_low-frequency_al1	0.0363696	0.0363696	0.0363696	1
MICALCL_low-frequency_al1	0.0631142	0.0631142	0.0631142	1
MICALCL_low-frequency_al2	-0.0933093	-0.244136	0.0895877	4
MID1_low-frequency_al1	0.242506	0.00526525	0.597124	3
MID2_low-frequency_al1	-0.107583	-0.43264	-0.00596877	40
MISP_low-frequency_al1	0.0444884	0.0444884	0.0444884	1
MKI67_low-frequency_al2	0.0103004	0.0103004	0.0103004	1
MLKL_low-frequency_al2	-0.360718	-0.360718	-0.360718	1
MLLT1_low-frequency_al1	-0.107539	-0.10985	-0.105229	2
MLXIP_low-frequency_al1	-0.0544535	-0.12473	-0.0165375	3
MMP1_low-frequency_al1	-0.270859	-0.270859	-0.270859	1
MMP12_low-frequency_al1	0.163767	0.0186453	0.493123	73
MMP17_low-frequency_al2	-0.148798	-0.336991	-0.0212414	10
MMP19_low-frequency_al1	-0.340779	-0.340779	-0.340779	1
MN1_low-frequency_al2	-0.249768	-0.697645	-0.0177915	9
MNX1_low-frequency_al1	0.129546	0.118953	0.14014	2
MOCOS_low-frequency_al2	0.0782506	0.0395685	0.199383	6
MOCS1_low-frequency_al2	-0.113865	-0.206296	0.000342533	3
MOCS2_low-frequency_al1	0.135262	0.04044	0.230084	2
MOGAT1_low-frequency_al1	0.0608741	0.0608741	0.0608741	1
MORC4_low-frequency_al1	0.0144854	-0.0574263	0.130015	3
MOSPD2_low-frequency_al1	-0.133508	-0.368855	-0.0117594	3
MOXD1_low-frequency_al2	-0.600755	-0.800534	-0.098984	4
MPL_low-frequency_al1	-0.107687	-0.107687	-0.107687	1
MPND_low-frequency_al1	-0.0104785	-0.0104785	-0.0104785	1
MPRIP_low-frequency_al1	-0.0671195	-0.125626	-0.017792	3
MPRIP_low-frequency_al2	1.96699	1.96699	1.96699	1
MRC1_low-frequency_al2	0.126804	0.115232	0.138376	2
MRGPRX2_low-frequency_al1	0.0841741	0.0507556	0.109978	3
MRM3_low-frequency_al2	-0.148964	-0.407873	-0.0272309	12
MROH2A_low-frequency_al1	0.103935	0.0676648	0.13161	3
MROH2A_low-frequency_al2	0.19792	0.0554226	0.276691	3
MROH2B_low-frequency_al2	0.315303	0.0160775	2.36013	29
MROH5_low-frequency_al1	0.120958	0.120958	0.120958	1
MROH5_low-frequency_al2	0.166146	-0.111253	1.08255	27
MROH8_low-frequency_al1	0.136902	0.0680749	0.266544	3
MROH8_low-frequency_al2	0.350264	0.0389555	0.703368	14
MRPL22_low-frequency_al1	0.261705	0.261705	0.261705	1
MRPL38_low-frequency_al2	-0.255034	-0.731597	-0.00703106	14
MRPL4_low-frequency_al1	-0.205633	-0.249496	-0.161769	2
MRVI1_low-frequency_al1	-0.00267128	-0.00267128	-0.00267128	1
MRVI1_low-frequency_al2	0.413989	0.413989	0.413989	1
MS4A13_low-frequency_al1	0.0929655	0.0503219	0.135609	2
MSH4_low-frequency_al1	-0.076311	-0.277089	-0.000676439	21
MSLN_low-frequency_al2	0.364772	0.352987	0.376557	2
MSR1_low-frequency_al1	-0.0195276	-0.0195276	-0.0195276	1
MT4_low-frequency_al2	0.0111668	0.0111668	0.0111668	1
MTG2_low-frequency_al2	-1.11153	-1.28925	-0.933816	2
MTHFR_low-frequency_al1	0.133147	0.133147	0.133147	1
MTIF3_low-frequency_al2	0.870324	0.870324	0.870324	1
MTNR1A_low-frequency_al1	0.0564039	0.00784696	0.104961	2
MTNR1B_low-frequency_al1	-0.233365	-0.569342	-0.0907927	4
MTRR_low-frequency_al2	-0.455147	-1.3773	-0.0756116	7
MTTP_low-frequency_al2	-0.0777286	-0.0922742	-0.0631829	2
MTUS1_low-frequency_al2	0.00907355	-0.326042	0.198822	8
MTUS2_low-frequency_al2	-0.0372997	-0.621919	0.285871	15
MUC2_low-frequency_al2	-0.84507	-1.56389	-0.0409624	3
MUC3A_low-frequency_al2	-0.354856	-0.610764	-0.0916144	3
MUC7_low-frequency_al2	1.32876	1.32876	1.32876	1
MUSK_low-frequency_al2	0.113542	0.000929516	0.468504	5
MXRA5_low-frequency_al1	0.272235	0.0884268	0.456043	2
MYBBP1A_low-frequency_al2	-0.660309	-1.83462	-0.0172343	17
MYC_low-frequency_al1	-0.158846	-0.279981	-0.0135577	3
MYEOV_low-frequency_al1	-0.199282	-0.199282	-0.199282	1
MYH15_low-frequency_al1	0.0366037	0.0366037	0.0366037	1
MYH3_low-frequency_al2	-0.61332	-1.02513	-0.306182	5
MYH7_low-frequency_al1	-0.160345	-0.288923	-0.0269568	4
MYH7_low-frequency_al2	-0.767061	-0.767061	-0.767061	1
MYLK_low-frequency_al1	0.0493026	0.0429656	0.0556395	2
MYLK_low-frequency_al2	-0.421357	-0.421357	-0.421357	1
MYLK2_low-frequency_al1	0.0317212	0.0238127	0.0396298	2
MYO15B_low-frequency_al2	0.130896	0.032721	0.497917	6
MYO18B_low-frequency_al2	-0.183869	-1.10904	-0.000126602	55
MYO5B_low-frequency_al2	0.0653951	0.0653951	0.0653951	1
MYRIP_low-frequency_al1	0.11441	0.0173515	0.282506	4
N4BP2_low-frequency_al2	-0.427207	-0.75767	-0.222496	4
N4BP2L2_low-frequency_al2	-0.0416495	-0.0416495	-0.0416495	1
NAALADL1_low-frequency_al1	-0.0710223	-0.0724946	-0.0695499	2
NAALADL1_low-frequency_al2	1.21545	1.21545	1.21545	1
NACA2_low-frequency_al1	-0.107652	-0.16062	-0.0418039	3
NARF_low-frequency_al2	0.273376	0.182462	0.36429	2
NAT1_low-frequency_al2	-0.235361	-0.558836	-0.00137084	5
NAT10_low-frequency_al1	-0.0581122	-0.156389	-0.00459008	10
NBAS_low-frequency_al1	-0.152428	-0.278067	-0.0596379	4
NBEAL1_low-frequency_al1	-0.00600759	-0.00600759	-0.00600759	1
NBPF3_low-frequency_al1	0.19716	0.19716	0.19716	1
NBPF3_low-frequency_al2	-0.086445	-0.510883	0.132255	7
NCAM1_low-frequency_al1	-0.0436378	-0.0436378	-0.0436378	1
NCF2_low-frequency_al1	-0.0080856	-0.0080856	-0.0080856	1
NCKAP5L_low-frequency_al2	0.0371399	-0.225973	0.365724	3
NCOA3_low-frequency_al1	0.0152418	0.0152418	0.0152418	1
NCOA3_low-frequency_al2	0.684764	0.684764	0.684764	1
NCOR2_low-frequency_al2	-0.0481699	-0.0593724	-0.0342577	3
NEB_low-frequency_al2	0.0841798	-0.107847	0.460378	8
NECTIN4_low-frequency_al1	-0.197271	-0.197271	-0.197271	1
NEIL3_low-frequency_al2	0.237949	0.107012	0.546715	7
NEK11_low-frequency_al2	-0.341492	-0.912084	-0.00941849	7
NEK3_low-frequency_al1	-0.0899758	-0.0899758	-0.0899758	1
NEU3_low-frequency_al1	0.185589	0.0266494	0.498345	5
NEURL4_low-frequency_al1	0.069063	0.00750393	0.231907	23
NEUROD1_low-frequency_al1	0.065164	0.065164	0.065164	1
NEUROD1_low-frequency_al2	-0.452355	-0.452355	-0.452355	1
NEXMIF_low-frequency_al1	-0.309328	-1.29656	-0.00115193	35
NFKBIE_low-frequency_al1	0.099475	0.00398305	0.344184	59
NFKBIE_low-frequency_al2	0.441421	0.0181352	1.76078	27
NHS_low-frequency_al1	-0.139683	-0.273529	-0.0114556	19
NHSL2_low-frequency_al1	0.309673	0.0188559	0.847131	93
NIBAN3_low-frequency_al2	1.55453	1.55453	1.55453	1
NID1_low-frequency_al1	-0.203331	-0.287776	-0.159205	3
NIN_low-frequency_al1	-0.00554218	-0.00554218	-0.00554218	1
NIN_low-frequency_al2	0.72667	0.128206	1.56652	4
NINL_low-frequency_al2	1.04572	1.04572	1.04572	1
NKAPL_low-frequency_al2	0.17767	0.17767	0.17767	1
NKX2-2_low-frequency_al1	-0.154444	-0.289292	-0.0194922	7
NKX3-1_low-frequency_al1	-0.0874096	-0.158742	-0.0492027	3
NLGN2_low-frequency_al2	1.09857	0.957745	1.2394	2
NLN_low-frequency_al2	-1.21103	-1.21103	-1.21103	1
NLRP14_low-frequency_al2	-0.474988	-0.780847	-0.096174	7
NNT_low-frequency_al2	-0.286578	-0.286578	-0.286578	1
NOA1_low-frequency_al1	0.0851308	0.0422246	0.128861	5
NOD2_low-frequency_al1	0.124069	0.0657462	0.185566	4
NOL8_low-frequency_al2	-0.299868	-0.861635	-0.0147953	11
NOTCH1_low-frequency_al1	-0.162269	-0.190639	-0.133898	2
NOTCH3_low-frequency_al1	-0.169148	-0.294484	-0.027366	4
NOX1_low-frequency_al1	0.12467	-0.0146904	0.339575	6
NOX4_low-frequency_al2	1.12829	0.270631	2.38794	6
NPAP1_low-frequency_al2	-0.198979	-0.489566	-0.0046698	21
NPC1_low-frequency_al1	0.00142451	0.00142451	0.00142451	1
NPHP4_low-frequency_al2	-0.0798674	-0.0798674	-0.0798674	1
NR2E3_low-frequency_al2	-0.0606911	-0.105171	-0.00243041	4
NR2F6_low-frequency_al2	-0.0613517	-0.0613517	-0.0613517	1
NRDE2_low-frequency_al1	0.0382429	0.0382429	0.0382429	1
NRIP1_low-frequency_al1	0.108889	0.00943571	0.231039	10
NSD1_low-frequency_al2	-0.156631	-0.943682	-0.00360243	15
NT5C1B;NT5C1B-RDH14_low-frequency_al2	-0.197322	-1.14648	-0.00459831	14
NUDT19_low-frequency_al2	-0.0509397	-0.0509397	-0.0509397	1
NUDT22_low-frequency_al2	1.5473	0.882516	2.21208	2
NUMA1_low-frequency_al2	-0.160068	-0.294971	-0.0251644	2
NUMBL_low-frequency_al2	0.19223	0.0051593	0.485807	5
NUP205_low-frequency_al1	0.0683134	0.0138592	0.218662	10
NUP205_low-frequency_al2	0.438036	0.122705	0.970676	3
NUTM1_low-frequency_al2	0.41754	0.272956	0.562123	2
NXF5_low-frequency_al1	0.198371	0.000300234	1.03007	49
OBSL1_low-frequency_al1	0.122338	0.0209072	0.257514	7
ODF3B_low-frequency_al1	-0.188499	-0.249656	-0.0884787	4
OGFOD1_low-frequency_al1	-0.227717	-0.227717	-0.227717	1
OGFOD3_low-frequency_al1	0.0716204	0.0716204	0.0716204	1
OGFR_low-frequency_al2	-0.518956	-1.04878	-0.0534947	4
OLFM3_low-frequency_al1	-0.116147	-0.240803	-0.0251483	4
OMA1_low-frequency_al2	-0.337213	-0.337213	-0.337213	1
OOSP2_low-frequency_al1	-0.0115819	-0.0115819	-0.0115819	1
OPALIN_low-frequency_al1	-0.197956	-0.622565	-0.00916644	74
OR10V1_low-frequency_al1	-0.0479577	-0.0479577	-0.0479577	1
OR11G2_low-frequency_al2	0.0189534	-0.518154	0.48511	9
OR13G1_low-frequency_al1	-0.00664484	-0.00664484	-0.00664484	1
OR1I1_low-frequency_al2	0.340847	0.340847	0.340847	1
OR1J1_low-frequency_al2	-0.276193	-1.20032	-0.00173838	24
OR1L6_low-frequency_al1	-0.0649505	-0.281099	-0.0105228	33
OR1L6_low-frequency_al2	-0.162106	-0.444639	-0.00451119	11
OR2AK2_low-frequency_al2	-0.223018	-0.489092	-0.030722	9
OR2B2_low-frequency_al1	-0.0515919	-0.0515919	-0.0515919	1
OR2B6_low-frequency_al1	-0.203005	-0.203005	-0.203005	1
OR2L5_low-frequency_al1	0.0586613	0.0195315	0.0991896	4
OR2L8_low-frequency_al2	-0.282609	-0.883836	-0.11386	7
OR2M5_low-frequency_al2	0.625635	0.317502	1.20649	3
OR2W5_low-frequency_al1	0.156394	0.0370139	0.275775	2
OR2Y1_low-frequency_al2	-0.2425	-0.396649	-0.0883511	2
OR4A16_low-frequency_al1	-0.131347	-0.220578	-0.0421156	2
OR4D10_low-frequency_al1	-0.00755986	-0.00755986	-0.00755986	1
OR4D6_low-frequency_al2	0.125801	-0.277973	0.775385	3
OR4K5_low-frequency_al2	-1.06591	-1.06591	-1.06591	1
OR51B5_low-frequency_al1	-0.00375401	-0.00656185	-0.000946174	2
OR51B5_low-frequency_al2	-0.448327	-1.54174	-0.0128328	20
OR51I1_low-frequency_al2	0.29148	0.0804905	0.513995	6
OR52B6_low-frequency_al1	0.0584637	0.00208136	0.103561	3
OR52B6_low-frequency_al2	-1.06129	-1.06129	-1.06129	1
OR52K2_low-frequency_al2	0.187883	0.0117601	0.375699	20
OR52N4_low-frequency_al2	0.196073	0.0679874	0.410038	3
OR52Z1_low-frequency_al2	0.651924	0.166221	1.42019	5
OR56A5_low-frequency_al2	-0.962114	-0.962114	-0.962114	1
OR6A2_low-frequency_al1	-0.274624	-0.274624	-0.274624	1
OR6J1_low-frequency_al2	0.178008	-0.180726	0.584993	6
OR6S1_low-frequency_al1	0.0514389	0.0514389	0.0514389	1
OR7A17_low-frequency_al1	0.156922	0.00105049	0.268304	3
OR7C2_low-frequency_al2	-0.00069032	-0.140103	0.138723	2
OR8G5_low-frequency_al1	0.0118096	0.0118096	0.0118096	1
OR8G5_low-frequency_al2	0.378296	0.00394915	1.27566	29
OSBPL6_low-frequency_al2	0.933859	0.447283	1.48931	3
OSMR_low-frequency_al1	-0.0876615	-0.0876615	-0.0876615	1
OTC_low-frequency_al1	0.123062	9.58413e-05	0.701806	53
OTOF_low-frequency_al2	0.263028	0.0146249	0.926355	25
OTOG_low-frequency_al2	-0.0538273	-0.0538273	-0.0538273	1
OTOP1_low-frequency_al1	0.164167	0.00271353	0.409095	5
OTOP3_low-frequency_al1	0.0567982	0.0049351	0.151126	3
P2RY10_low-frequency_al1	0.326875	0.00312568	1.48116	39
P2RY2_low-frequency_al1	-0.0906721	-0.19773	-0.0265726	3
P2RY4_low-frequency_al1	0.0958073	-0.0797159	0.414454	15
P3H1_low-frequency_al2	0.00412356	-0.289531	0.342094	6
P3H3_low-frequency_al2	-0.203546	-0.361727	-0.0453636	2
PACC1_low-frequency_al2	-0.316531	-0.316531	-0.316531	1
PADI4_low-frequency_al2	0.0656373	0.0153586	0.118339	3
PAGE3_low-frequency_al1	0.253406	0.00243219	1.18471	27
PAK1IP1_low-frequency_al1	0.358271	0.358271	0.358271	1
PALB2_low-frequency_al2	-0.199544	-0.952757	-0.0409551	15
PALM2-AKAP2_low-frequency_al2	-0.106657	-0.106657	-0.106657	1
PAM_low-frequency_al2	-0.373279	-0.716505	-0.0300525	2
PANK1_low-frequency_al1	-0.148466	-0.148466	-0.148466	1
PAOX_low-frequency_al1	-0.0677022	-0.0997931	-0.0356113	2
PAPLN_low-frequency_al2	-0.166118	-0.320604	-0.0881514	3
PAPSS2_low-frequency_al1	-0.238431	-0.238431	-0.238431	1
PARD3B_low-frequency_al2	0.334293	0.114367	0.554219	2
PARP12_low-frequency_al2	0.512456	0.348643	0.778419	3
PASD1_low-frequency_al1	0.14476	0.00569056	0.411291	40
PAX6_low-frequency_al2	0.719986	0.476759	0.963212	2
PCARE_low-frequency_al1	0.050112	0.0112579	0.0918665	5
PCARE_low-frequency_al2	0.391986	0.0117204	2.62987	26
PCDH11X_low-frequency_al1	0.15772	0.00191254	1.12922	32
PCDH15_low-frequency_al1	0.0908769	0.0908769	0.0908769	1
PCDH8_low-frequency_al1	0.0536598	0.0462352	0.0610844	2
PCDHA8_low-frequency_al2	-0.426422	-0.426422	-0.426422	1
PCDHB11_low-frequency_al2	-0.359588	-0.622993	-0.0961824	2
PCDHB6_low-frequency_al2	-1.05578	-1.05578	-1.05578	1
PCDHB7_low-frequency_al2	0.455459	0.455459	0.455459	1
PCDHGA8_low-frequency_al1	-0.0573576	-0.0859585	-0.0287566	2
PCDHGA8_low-frequency_al2	-0.04078	-0.04078	-0.04078	1
PCDHGB1_low-frequency_al2	-0.161317	-0.57087	-0.0154545	10
PCLO_low-frequency_al2	0.277798	0.0311793	0.524417	2
PCSK9_low-frequency_al1	0.0832894	0.000939551	0.229689	19
PDE11A_low-frequency_al2	0.92274	0.92274	0.92274	1
PDE12_low-frequency_al1	0.118134	0.118134	0.118134	1
PDGFRB_low-frequency_al1	0.131416	0.00805516	0.237192	7
PDHA1_low-frequency_al1	0.122747	-0.128694	0.786131	15
PDIA2_low-frequency_al1	0.101271	0.00356221	0.213388	8
PDIA2_low-frequency_al2	0.589163	0.0208773	2.87522	20
PDILT_low-frequency_al1	0.211462	0.0890718	0.286457	3
PDZD2_low-frequency_al2	0.035927	0.035927	0.035927	1
PDZD7_low-frequency_al2	-0.234328	-0.86972	-0.00871684	5
PEAR1_low-frequency_al1	0.0959096	0.0140748	0.228637	4
PEBP4_low-frequency_al1	0.0670167	0.00947512	0.161542	3
PERM1_low-frequency_al1	-0.122906	-0.167503	-0.0783087	2
PEX1_low-frequency_al1	-0.247497	-0.588543	-0.00218752	14
PEX11G_low-frequency_al1	0.244222	0.244222	0.244222	1
PEX16_low-frequency_al2	1.59826	1.59826	1.59826	1
PEX6_low-frequency_al1	0.101627	0.0202312	0.249226	6
PFAS_low-frequency_al1	-0.0710401	-0.0710401	-0.0710401	1
PGAM5_low-frequency_al1	0.0271826	0.0271826	0.0271826	1
PGAM5_low-frequency_al2	0.0344157	0.0344157	0.0344157	1
PGLYRP3_low-frequency_al1	-0.0277928	-0.0277928	-0.0277928	1
PGPEP1L_low-frequency_al2	-0.176478	-0.818517	-0.0230282	19
PHAX_low-frequency_al2	0.184929	0.184929	0.184929	1
PHC2_low-frequency_al1	-0.0669913	-0.0669913	-0.0669913	1
PHGR1_low-frequency_al1	0.0520825	0.00912463	0.125547	6
PHGR1_low-frequency_al2	0.799784	0.799784	0.799784	1
PHKA2_low-frequency_al1	0.0963114	-0.0598599	0.355948	6
PHKB_low-frequency_al1	0.0499355	0.0499355	0.0499355	1
PIBF1_low-frequency_al2	-0.271905	-0.431701	-0.112109	2
PIEZO1_low-frequency_al1	0.000985486	0.000985486	0.000985486	1
PIGA_low-frequency_al1	-0.0426291	-0.113397	0.122312	6
PIGN_low-frequency_al2	-0.6771	-1.07925	-0.0176346	4
PIK3C2G_low-frequency_al1	0.150567	0.150567	0.150567	1
PIK3CG_low-frequency_al1	0.0113227	0.0113227	0.0113227	1
PIK3CG_low-frequency_al2	-0.360455	-0.595602	-0.165106	3
PIKFYVE_low-frequency_al1	0.0244847	0.0123074	0.036662	2
PIKFYVE_low-frequency_al2	0.930252	-0.291394	1.69397	4
PIN4_low-frequency_al1	-0.228451	-0.986672	-0.00235959	33
PJA1_low-frequency_al1	-0.171626	-0.303478	-0.00628628	3
PKDREJ_low-frequency_al1	0.0485271	0.00175479	0.208631	12
PKDREJ_low-frequency_al2	0.757854	0.757854	0.757854	1
PKHD1_low-frequency_al2	-0.0121432	-0.0121432	-0.0121432	1
PKHD1L1_low-frequency_al2	-0.269344	-0.586262	-0.110149	3
PKP1_low-frequency_al1	-0.0452936	-0.0905002	-0.0053432	3
PKP3_low-frequency_al2	0.947154	0.947154	0.947154	1
PLCD1_low-frequency_al2	0.234572	0.234572	0.234572	1
PLCE1_low-frequency_al2	1.42883	0.896925	1.96074	2
PLD4_low-frequency_al1	-0.025644	-0.025644	-0.025644	1
PLEC_low-frequency_al2	-0.403316	-1.47305	0.0247715	9
PLEKHA4_low-frequency_al1	-0.102061	-0.102061	-0.102061	1
PLEKHA4_low-frequency_al2	0.0858969	0.0858969	0.0858969	1
PLEKHG1_low-frequency_al2	0.0344349	0.00243309	0.0647113	4
PLEKHG4B_low-frequency_al1	0.0667277	0.0667277	0.0667277	1
PLEKHH1_low-frequency_al1	-0.190798	-0.374142	-0.0362749	3
PLEKHH2_low-frequency_al2	0.975171	0.096409	2.08506	4
PLEKHH3_low-frequency_al1	-0.0904552	-0.207503	-0.0015456	6
PLEKHH3_low-frequency_al2	-0.127944	-0.314906	-0.0221726	12
PLEKHO2_low-frequency_al2	-0.180396	-0.180396	-0.180396	1
PLIN3_low-frequency_al1	-0.0475619	-0.0928098	-0.00231403	2
PLIN4_low-frequency_al2	-0.766602	-1.08991	-0.258692	8
PLP2_low-frequency_al1	-0.313396	-1.47394	-0.00416222	71
PLXNA2_low-frequency_al1	-0.0343139	-0.0578249	-0.010803	2
PLXNA3_low-frequency_al1	-0.71997	-0.796363	-0.643578	2
PLXNB3_low-frequency_al1	0.213959	0.0086226	1.12969	10
PLXNC1_low-frequency_al1	0.00660196	0.00660196	0.00660196	1
PLXND1_low-frequency_al2	-0.54922	-1.53996	-0.0279367	12
PNPLA1_low-frequency_al1	0.0771064	0.0771064	0.0771064	1
PNPLA5_low-frequency_al2	0.10871	-0.256193	0.361414	3
POC5_low-frequency_al1	0.0377902	0.0211047	0.0544757	2
PODN_low-frequency_al1	0.194055	0.194055	0.194055	1
POF1B_low-frequency_al1	-0.0310552	-0.0310552	-0.0310552	1
POLG_low-frequency_al1	0.0733004	0.00556864	0.180189	6
POLH_low-frequency_al1	-0.0727338	-0.171396	-0.0175957	4
POLI_low-frequency_al1	0.0536297	0.0116225	0.202595	8
POLN_low-frequency_al2	-0.0923924	-0.0923924	-0.0923924	1
POLQ_low-frequency_al2	0.268291	0.162654	0.42158	4
POLRMT_low-frequency_al1	0.0828518	0.00549331	0.142508	5
POM121L2_low-frequency_al2	0.196813	0.0175645	0.95056	11
POTEA_low-frequency_al2	0.180232	0.0554845	0.52	4
PPARGC1B_low-frequency_al1	-0.0391108	-0.0538516	-0.0271666	5
PPARGC1B_low-frequency_al2	-0.633884	-0.633884	-0.633884	1
PPFIBP2_low-frequency_al1	0.118358	0.118358	0.118358	1
PPFIBP2_low-frequency_al2	0.913637	0.913637	0.913637	1
PPP2R1B_low-frequency_al1	0.170026	0.0181176	0.38049	6
PPRC1_low-frequency_al1	0.0722176	0.0101328	0.138603	3
PPT1_low-frequency_al1	-0.0060007	-0.0060007	-0.0060007	1
PRAM1_low-frequency_al2	0.22782	-0.0297217	0.375176	3
PRAMEF12_low-frequency_al1	0.104247	0.104247	0.104247	1
PRAMEF12_low-frequency_al2	0.630223	0.0457184	1.21673	8
PRAMEF2_low-frequency_al2	1.21465	0.0331841	3.02138	10
PRDM1_low-frequency_al1	-0.148624	-0.148624	-0.148624	1
PRDM2_low-frequency_al2	0.403881	0.0364822	1.12846	8
PRELP_low-frequency_al1	0.0627712	0.0201273	0.139291	5
PRF1_low-frequency_al1	-0.0486416	-0.150514	-0.00434918	13
PRG4_low-frequency_al1	-0.0693076	-0.0693076	-0.0693076	1
PRG4_low-frequency_al2	-0.166789	-0.555606	-0.0326939	10
PRKD1_low-frequency_al2	0.0716925	0.0716925	0.0716925	1
PRKN_low-frequency_al2	0.762329	0.166713	1.16977	3
PRND_low-frequency_al2	0.314409	0.299589	0.32923	2
PROKR1_low-frequency_al2	0.387076	0.387076	0.387076	1
PRR14L_low-frequency_al2	-0.0500644	-0.689008	0.331683	10
PRR25_low-frequency_al2	-0.0415827	-0.0415827	-0.0415827	1
PRR32_low-frequency_al1	-0.159011	-0.306179	-0.0206315	5
PRSS38_low-frequency_al2	-1.05131	-1.50669	-0.595935	2
PRUNE2_low-frequency_al2	0.194254	0.0109002	0.470683	24
PSD3_low-frequency_al1	0.151996	0.151996	0.151996	1
PSMA6_low-frequency_al1	0.202016	3.60262e-05	0.5919	15
PTCRA_low-frequency_al2	0.814855	-0.153824	1.77051	10
PTGER4_low-frequency_al1	-0.254318	-0.449483	-0.0591532	2
PTGFRN_low-frequency_al1	0.423411	0.423411	0.423411	1
PTK7_low-frequency_al1	0.0478044	0.0478044	0.0478044	1
PTPN13_low-frequency_al1	0.123991	0.0885238	0.145891	3
PTPN23_low-frequency_al2	-0.135006	-0.233037	-0.0369741	2
PTPRD_low-frequency_al1	-0.19014	-0.380813	-0.0495691	3
PTPRH_low-frequency_al2	0.53452	0.00845855	2.62281	15
PTPRN2_low-frequency_al1	0.0942399	0.0942399	0.0942399	1
PTPRO_low-frequency_al1	0.0167446	0.0167446	0.0167446	1
PTPRQ_low-frequency_al2	-0.339934	-0.701374	-0.0694791	5
PTPRR_low-frequency_al1	0.0489519	0.0334216	0.0644822	2
PTPRZ1_low-frequency_al2	1.01876	0.0188514	2.83592	18
PUM3_low-frequency_al2	0.00138553	-0.133815	0.0866663	3
PUS7L_low-frequency_al1	0.0755558	0.0755558	0.0755558	1
PUSL1_low-frequency_al2	-0.362222	-0.362222	-0.362222	1
PVR_low-frequency_al1	0.11551	0.020369	0.342441	12
PWP1_low-frequency_al2	0.76806	0.75069	0.785429	2
PWWP2A_low-frequency_al1	0.131299	0.128774	0.133823	2
PYHIN1_low-frequency_al1	0.101425	0.101425	0.101425	1
PYHIN1_low-frequency_al2	0.294272	-0.171554	0.760098	2
QRFPR_low-frequency_al2	0.0769075	0.0769075	0.0769075	1
QRICH2_low-frequency_al2	-0.117852	-0.285197	-0.0178078	4
QRSL1_low-frequency_al2	-0.267557	-1.34623	0.210718	5
R3HDM4_low-frequency_al2	-0.240967	-0.507677	0.490399	12
RAB13_low-frequency_al1	-0.200866	-0.335356	-0.0663756	2
RAB21_low-frequency_al1	-0.0532864	-0.0613037	-0.045269	2
RAB33A_low-frequency_al1	-0.327789	-1.69796	-0.00791478	18
RAB3GAP2_low-frequency_al1	-0.0228511	-0.0228511	-0.0228511	1
RAD23A_low-frequency_al1	-0.130347	-0.440304	-0.00149929	9
RAD51AP2_low-frequency_al2	-0.20754	-0.381898	-0.0574429	3
RAD9B_low-frequency_al1	-0.0724118	-0.0724118	-0.0724118	1
RADIL_low-frequency_al2	-0.106993	-0.394835	-0.000107718	11
RAET1E_low-frequency_al2	0.328238	0.00619254	1.06711	15
RAI1_low-frequency_al1	-0.0260765	-0.0344488	-0.0177042	2
RANBP3L_low-frequency_al2	-0.977649	-1.24301	-0.649449	3
RAPGEF5_low-frequency_al1	0.079482	0.079482	0.079482	1
RASAL1_low-frequency_al1	-0.0745095	-0.0745095	-0.0745095	1
RASAL1_low-frequency_al2	-0.892423	-2.68787	-0.119146	8
RASAL3_low-frequency_al2	-0.431992	-1.73676	-0.0176869	10
RBM10_low-frequency_al1	0.189046	0.0291911	0.285925	3
RBM23_low-frequency_al1	0.177122	0.00812987	0.557004	27
RBM43_low-frequency_al1	0.0882918	0.0120436	0.194809	5
RBM43_low-frequency_al2	0.890346	0.890346	0.890346	1
RBMXL3_low-frequency_al1	0.413932	0.0758604	1.57935	96
RBSN_low-frequency_al1	0.0732885	0.026365	0.111423	3
RBSN_low-frequency_al2	0.252697	0.00708197	0.802648	23
RENBP_low-frequency_al1	0.540922	0.391543	0.744922	3
REPIN1_low-frequency_al2	-0.485808	-0.485808	-0.485808	1
RFLNB_low-frequency_al2	-0.364376	-1.01046	-0.00169385	9
RFTN1_low-frequency_al1	0.0181879	0.0181879	0.0181879	1
RFTN1_low-frequency_al2	0.359043	0.359043	0.359043	1
RGS12_low-frequency_al2	-0.359879	-0.47118	-0.204365	4
RHBDF2_low-frequency_al1	0.0299235	0.0299235	0.0299235	1
RIC8A_low-frequency_al1	0.0790908	0.0603643	0.105074	4
RILPL1_low-frequency_al1	-0.11828	-0.11828	-0.11828	1
RIN2_low-frequency_al1	0.13336	0.13336	0.13336	1
RIN2_low-frequency_al2	-0.138406	-0.138406	-0.138406	1
RINT1_low-frequency_al1	-0.0431688	-0.0431688	-0.0431688	1
RLF_low-frequency_al2	-0.640734	-0.640734	-0.640734	1
RNASE10_low-frequency_al2	-0.160506	-0.308647	-0.0123649	2
RNASE13_low-frequency_al2	0.101338	0.101338	0.101338	1
RNF113A_low-frequency_al1	0.441573	0.328438	0.554709	2
RNF151_low-frequency_al1	0.129896	0.0131491	0.269267	8
RNF151_low-frequency_al2	0.26658	0.0195228	0.657857	4
RNF207_low-frequency_al2	-0.396639	-1.10365	-0.00329055	3
RNF212_low-frequency_al1	-0.0932957	-0.0932957	-0.0932957	1
RNF213_low-frequency_al2	-0.0816075	-0.421915	0.109284	3
RNF225_low-frequency_al1	0.190542	0.0754322	0.46941	4
RNF32_low-frequency_al2	-0.327932	-1.71927	-0.00578304	13
RNMT_low-frequency_al1	0.0199477	0.0199477	0.0199477	1
RP1_low-frequency_al1	0.135169	0.0873613	0.182977	2
RP1L1_low-frequency_al2	0.0575594	0.0575594	0.0575594	1
RP2_low-frequency_al1	-0.310059	-0.818217	-0.0139169	92
RPGR_low-frequency_al1	-0.057602	-0.057602	-0.057602	1
RPGRIP1_low-frequency_al1	0.102609	0.102609	0.102609	1
RPGRIP1_low-frequency_al2	2.45714	2.0484	2.86587	2
RPL28_low-frequency_al1	0.0289546	0.00369875	0.0651429	3
RPL3L_low-frequency_al1	-0.0018736	-0.0018736	-0.0018736	1
RPL3L_low-frequency_al2	0.514901	0.514901	0.514901	1
RPN2_low-frequency_al1	0.0457582	0.0457582	0.0457582	1
RPP38_low-frequency_al1	0.143362	0.0992639	0.187459	2
RPP40_low-frequency_al1	-0.113586	-0.234352	-0.0427541	4
RPS6KA3_low-frequency_al1	0.0921108	-0.526094	0.536913	6
RRP7A_low-frequency_al1	-0.0651666	-0.106974	-0.0184405	3
RRS1_low-frequency_al2	0.400814	0.400814	0.400814	1
RSPH3_low-frequency_al1	-0.152957	-0.285767	-0.0471895	7
RSPH3_low-frequency_al2	-0.0414711	-0.0414711	-0.0414711	1
RTL3_low-frequency_al1	-0.404847	-1.39857	-0.0389038	15
RTL9_low-frequency_al1	-0.12507	-0.562651	-0.000898482	8
RTN4_low-frequency_al1	0.000549471	0.000549471	0.000549471	1
RTN4RL1_low-frequency_al1	0.00345481	0.00345481	0.00345481	1
RYR2_low-frequency_al1	-0.0588914	-0.151002	-0.0117392	3
RYR2_low-frequency_al2	0.0112971	0.0112971	0.0112971	1
RYR3_low-frequency_al2	0.491738	0.293708	0.689768	2
S1PR3_low-frequency_al2	-0.949185	-1.24314	-0.655228	2
SAA2-SAA4;SAA4_low-frequency_al1	0.0980443	0.0108778	0.225827	3
SAC3D1_low-frequency_al2	0.0485117	0.0485117	0.0485117	1
SAMD9_low-frequency_al2	0.0772308	-0.422301	0.238845	19
SAMD9L_low-frequency_al2	-0.252363	-0.252363	-0.252363	1
SAXO1_low-frequency_al2	0.0589694	0.0279848	0.150693	6
SAXO2_low-frequency_al1	-0.176798	-0.33264	-0.0271221	4
SBDS_low-frequency_al1	-0.00587029	-0.00587029	-0.00587029	1
SCIN_low-frequency_al2	-0.060407	-0.344327	0.507226	10
SCN10A_low-frequency_al2	0.775587	0.324146	2.45738	7
SCN3A_low-frequency_al1	-0.0268798	-0.0268798	-0.0268798	1
SCN9A_low-frequency_al1	0.112169	0.00693016	0.309389	50
SCN9A_low-frequency_al2	1.47789	1.47789	1.47789	1
SCNN1D_low-frequency_al2	-0.554241	-2.07338	-0.00534882	13
SCRN1_low-frequency_al1	-0.0720763	-0.113488	-0.0306643	2
SCRN1_low-frequency_al2	-0.469155	-1.58378	-0.0410414	4
SDC3_low-frequency_al1	-0.204753	-0.204753	-0.204753	1
SDHD_low-frequency_al2	-0.221393	-0.921701	-0.0110264	19
SDK2_low-frequency_al1	0.128631	0.128631	0.128631	1
SDR39U1_low-frequency_al2	-0.224526	-1.50462	-0.00079051	16
SEC14L3_low-frequency_al1	-0.0443897	-0.0818872	-0.00058438	3
SEC14L3_low-frequency_al2	-0.662804	-2.5001	-0.0189171	26
SEC14L6_low-frequency_al2	0.707965	0.0595128	1.41348	4
SEC16A_low-frequency_al2	-0.217442	-0.825656	-0.00867966	29
SEC23IP_low-frequency_al1	0.181272	0.0906334	0.340438	3
SEC63_low-frequency_al1	-0.111424	-0.111424	-0.111424	1
SECTM1_low-frequency_al2	0.0793347	0.0132254	0.159588	6
SEL1L2_low-frequency_al1	0.0145978	0.0145978	0.0145978	1
SELPLG_low-frequency_al2	0.196813	0.00387259	0.735938	5
SEMA3A_low-frequency_al1	-0.127128	-0.127128	-0.127128	1
SEMA6C_low-frequency_al1	0.220927	0.0900187	0.351836	2
SEMG2_low-frequency_al2	-0.645099	-0.645099	-0.645099	1
SEPSECS_low-frequency_al1	0.129109	0.129109	0.129109	1
SEPTIN1_low-frequency_al1	-0.133475	-0.299191	-0.0061904	6
SEPTIN10_low-frequency_al1	-0.193453	-0.470078	-0.0406789	4
SERPINB10_low-frequency_al1	0.183621	0.0748031	0.292439	2
SERPINB11_low-frequency_al2	-0.70123	-1.64824	-0.218573	9
SERPINF1_low-frequency_al1	0.0356187	0.0356187	0.0356187	1
SETD1A_low-frequency_al1	-0.0973341	-0.0973341	-0.0973341	1
SEZ6L_low-frequency_al2	0.838523	0.838523	0.838523	1
SFI1_low-frequency_al2	-0.302743	-0.302743	-0.302743	1
SFT2D1_low-frequency_al1	-0.00964784	-0.00964784	-0.00964784	1
SFT2D3_low-frequency_al2	0.430048	0.114639	0.745456	2
SGCE_low-frequency_al1	-0.0142347	-0.0142347	-0.0142347	1
SGO1_low-frequency_al1	-0.0404257	-0.0660025	-0.0128235	3
SGSM1_low-frequency_al1	-0.0263108	-0.0263108	-0.0263108	1
SH2D4A_low-frequency_al2	0.25929	0.136298	0.382282	2
SH3BP5_low-frequency_al1	0.0211806	0.0211806	0.0211806	1
SH3PXD2B_low-frequency_al2	-0.0844861	-0.136763	-0.0322088	2
SH3TC1_low-frequency_al1	-0.0810321	-0.0810321	-0.0810321	1
SH3TC1_low-frequency_al2	-0.314019	-0.944306	-0.00302447	16
SHLD1_low-frequency_al1	-0.115645	-0.214945	-0.0317728	4
SHROOM2_low-frequency_al1	0.719467	0.0569209	2.4133	17
SIGLEC12_low-frequency_al2	0.0934943	0.0934943	0.0934943	1
SIPA1L1_low-frequency_al1	-0.0189334	-0.0189334	-0.0189334	1
SIPA1L3_low-frequency_al2	0.465277	0.00258558	0.780769	7
SLC11A1_low-frequency_al1	-0.128776	-0.273098	-0.00725628	7
SLC14A2_low-frequency_al2	-0.781439	-0.781439	-0.781439	1
SLC15A1_low-frequency_al2	0.565441	0.458193	0.672689	2
SLC1A7_low-frequency_al1	-0.0516836	-0.137091	-0.012121	5
SLC22A1_low-frequency_al1	-0.0573618	-0.0573618	-0.0573618	1
SLC22A31_low-frequency_al2	0.3554	0.3554	0.3554	1
SLC23A1_low-frequency_al2	-0.284184	-0.536513	-0.0318551	2
SLC24A3_low-frequency_al1	0.0218468	0.0218468	0.0218468	1
SLC24A4_low-frequency_al2	-0.254577	-0.525292	-0.0388077	3
SLC25A12_low-frequency_al1	-0.0626156	-0.0626156	-0.0626156	1
SLC25A41_low-frequency_al2	-0.250073	-0.250073	-0.250073	1
SLC26A2_low-frequency_al1	-0.104523	-0.104523	-0.104523	1
SLC27A4_low-frequency_al2	0.0319249	0.0319249	0.0319249	1
SLC2A13_low-frequency_al1	-0.131765	-0.564346	-0.0126024	11
SLC35A2_low-frequency_al1	-1.33703	-3.70617	-0.292774	97
SLC35A3_low-frequency_al2	0.579856	0.579856	0.579856	1
SLC35E4_low-frequency_al2	-1.13152	-1.13152	-1.13152	1
SLC36A2_low-frequency_al1	-0.00584251	-0.00584251	-0.00584251	1
SLC39A4_low-frequency_al1	-0.0440406	-0.0749735	-0.0131077	2
SLC4A1_low-frequency_al1	0.0993675	0.0419907	0.156744	2
SLC4A5_low-frequency_al2	-0.870805	-2.40908	-0.0343773	8
SLC52A1_low-frequency_al1	0.0619248	0.0210384	0.145494	4
SLC5A10_low-frequency_al2	0.8331	0.8331	0.8331	1
SLC5A4_low-frequency_al1	0.175726	0.00954875	0.380313	5
SLC5A4_low-frequency_al2	0.34621	0.00139938	1.21583	31
SLC6A2_low-frequency_al1	-0.121825	-0.121825	-0.121825	1
SLC7A2_low-frequency_al1	-0.019215	-0.019215	-0.019215	1
SLCO2B1_low-frequency_al2	0.0812237	0.0812237	0.0812237	1
SLCO6A1_low-frequency_al1	0.0500452	0.0123817	0.140786	4
SLFN11_low-frequency_al1	0.0872581	0.0872581	0.0872581	1
SLFN11_low-frequency_al2	0.207641	0.00175562	0.753555	12
SLFN12L_low-frequency_al2	0.7047	0.7047	0.7047	1
SLFN13_low-frequency_al1	0.0881178	0.021204	0.261848	6
SLFN13_low-frequency_al2	0.156293	0.156293	0.156293	1
SLFN14_low-frequency_al2	1.02973	1.02973	1.02973	1
SLIT3_low-frequency_al1	0.0488841	0.0488841	0.0488841	1
SMAP1_low-frequency_al2	0.056265	0.0184564	0.0940736	2
SMG6_low-frequency_al1	-0.0937666	-0.18602	-0.00432335	4
SMO_low-frequency_al2	0.2128	0.2128	0.2128	1
SMPD4_low-frequency_al1	0.0131416	0.0131416	0.0131416	1
SMTN_low-frequency_al1	0.171299	0.171299	0.171299	1
SMYD4_low-frequency_al1	-0.00237215	-0.00237215	-0.00237215	1
SNAP47_low-frequency_al2	-0.245383	-0.644754	-0.00597722	5
SNX29_low-frequency_al2	0.0765414	0.0765414	0.0765414	1
SOBP_low-frequency_al2	2.02448	1.59502	2.45395	2
SORBS1_low-frequency_al2	0.257172	0.0242491	1.1582	22
SORBS3_low-frequency_al1	-0.126458	-0.146591	-0.0964228	3
SOSTDC1_low-frequency_al1	-0.0141954	-0.0141954	-0.0141954	1
SOX1_low-frequency_al2	0.493539	0.038134	1.41175	9
SOX30_low-frequency_al2	1.31391	0.612749	2.01507	2
SP9_low-frequency_al1	0.240174	0.131304	0.302551	4
SP9_low-frequency_al2	0.592702	0.0674355	1.6021	17
SPACA3_low-frequency_al1	0.0893308	0.0893308	0.0893308	1
SPACA3_low-frequency_al2	0.850445	0.850445	0.850445	1
SPAG16_low-frequency_al2	0.359449	0.135192	0.583706	2
SPAG6_low-frequency_al1	-0.0748192	-0.0748192	-0.0748192	1
SPAG6_low-frequency_al2	-0.0220788	-0.0220788	-0.0220788	1
SPAG8_low-frequency_al1	-0.109766	-0.166629	-0.0133676	3
SPANXN2_low-frequency_al1	-0.42245	-1.27023	-0.0227967	6
SPATA12_low-frequency_al1	-0.120648	-0.247156	-0.00566789	5
SPATA13_low-frequency_al2	1.16263	1.16263	1.16263	1
SPATA16_low-frequency_al1	-0.0124258	-0.0124258	-0.0124258	1
SPATA16_low-frequency_al2	0.436154	0.436154	0.436154	1
SPATA31D1_low-frequency_al1	-0.120964	-0.312423	-0.0206662	4
SPATA31E1_low-frequency_al2	-0.164166	-0.785684	-0.00604089	31
SPATA5L1_low-frequency_al1	-0.110902	-0.110902	-0.110902	1
SPATA6L_low-frequency_al1	0.266896	0.266896	0.266896	1
SPATA6L_low-frequency_al2	-0.439131	-0.806206	-0.077373	7
SPATC1_low-frequency_al1	0.056722	0.056722	0.056722	1
SPDEF_low-frequency_al2	-0.314356	-0.314356	-0.314356	1
SPDYE1_low-frequency_al1	-0.0493549	-0.0728418	-0.0258679	2
SPDYE5_low-frequency_al2	-0.191395	-0.354479	-0.0283115	2
SPEF2_low-frequency_al1	0.12502	0.0507936	0.175623	4
SPG11_low-frequency_al2	0.0271372	0.0271372	0.0271372	1
SPICE1_low-frequency_al2	-1.20762	-1.82945	-0.340311	6
SPINK5_low-frequency_al2	-0.142225	-0.205861	-0.0591005	4
SPIRE2_low-frequency_al1	0.0497682	0.0279938	0.0715427	2
SPOCD1_low-frequency_al1	-0.115767	-0.115767	-0.115767	1
SPOCD1_low-frequency_al2	0.67749	0.135248	2.2309	7
SPPL2B_low-frequency_al1	0.0571019	0.0399311	0.0742727	2
SPPL2B_low-frequency_al2	0.582659	0.324078	0.841239	2
SPTA1_low-frequency_al2	-0.294145	-0.732012	-0.00119037	4
SPTY2D1_low-frequency_al1	-0.138528	-0.23125	-0.0210806	3
SPZ1_low-frequency_al2	0.356499	0.356499	0.356499	1
SRARP_low-frequency_al1	-0.192713	-0.204567	-0.180859	2
SRGAP1_low-frequency_al1	0.182665	0.059887	0.385982	3
SRMS_low-frequency_al2	-0.259351	-0.259351	-0.259351	1
SRPX_low-frequency_al1	0.189703	0.00496219	0.735391	24
SSC5D_low-frequency_al1	0.0379998	0.0015276	0.122145	8
SSC5D_low-frequency_al2	0.304964	0.00167553	1.03923	19
SSH2_low-frequency_al2	-0.208882	-0.830752	0.0679875	4
SSPN_low-frequency_al2	-0.125898	-0.432138	-0.00515511	10
SSTR5_low-frequency_al2	0.200363	0.0050986	0.78695	5
SSX7_low-frequency_al1	-0.0135503	-0.171436	0.0608633	6
ST3GAL6_low-frequency_al2	0.0309525	0.0010105	0.0688364	5
ST6GALNAC1_low-frequency_al1	-0.0324923	-0.0350697	-0.0299148	2
ST8SIA6_low-frequency_al2	0.162307	-0.185839	0.720924	3
STAB2_low-frequency_al1	-0.0750575	-0.173233	-0.018719	9
STAB2_low-frequency_al2	-0.0178276	-0.0178276	-0.0178276	1
STAMBPL1_low-frequency_al1	0.0683721	0.0683721	0.0683721	1
STARD6_low-frequency_al1	0.120397	0.120397	0.120397	1
STARD8_low-frequency_al1	-0.164199	-0.461918	-0.00424213	27
STARD9_low-frequency_al2	0.627798	0.0409691	1.66237	17
STEAP3_low-frequency_al2	0.0248273	0.0248273	0.0248273	1
STK39_low-frequency_al2	-0.221094	-0.221094	-0.221094	1
STON2_low-frequency_al1	0.014847	0.00951667	0.0201772	2
STRA6_low-frequency_al1	0.23756	0.23756	0.23756	1
STX18_low-frequency_al1	-0.0989695	-0.0989695	-0.0989695	1
STX18_low-frequency_al2	-0.326406	-1.29655	-0.00807449	17
SULT1C3_low-frequency_al2	-0.436835	-0.961039	-0.0378885	4
SULT6B1_low-frequency_al2	0.480991	0.0209263	2.59452	31
SUPT20HL1_low-frequency_al1	-0.207964	-0.854102	-0.0121847	17
SUPT20HL2_low-frequency_al1	0.263355	0.12395	0.512725	4
SURF2_low-frequency_al1	-0.0081944	-0.0081944	-0.0081944	1
SURF6_low-frequency_al1	0.128319	0.128319	0.128319	1
SVEP1_low-frequency_al2	-0.132878	-0.359526	0.0159916	3
SYCE1L_low-frequency_al1	0.0434332	0.0113549	0.0755114	2
SYCE1L_low-frequency_al2	1.07231	1.07231	1.07231	1
SYCP2_low-frequency_al2	-0.216292	-0.565003	0.0196431	4
SYCP2L_low-frequency_al1	-0.00724254	-0.00724254	-0.00724254	1
SYN2_low-frequency_al1	-0.0598833	-0.0673032	-0.0524634	2
SYN2_low-frequency_al2	-0.104872	-0.104872	-0.104872	1
SYNC_low-frequency_al2	0.382997	0.239211	0.613828	3
SYNE1_low-frequency_al2	0.14308	0.0667575	0.270498	5
SYNGR4_low-frequency_al1	-0.037427	-0.037427	-0.037427	1
SYNM_low-frequency_al2	0.0133969	0.0133969	0.0133969	1
SYT7_low-frequency_al2	0.210545	0.0657116	0.355378	2
SYT8_low-frequency_al1	0.0574096	0.0444975	0.0703216	2
SYTL2_low-frequency_al2	0.342754	0.00871469	1.10863	22
TAAR9_low-frequency_al1	-0.0244068	-0.0244068	-0.0244068	1
TAF11_low-frequency_al1	-0.0521968	-0.0521968	-0.0521968	1
TAF1B_low-frequency_al2	0.260677	0.260677	0.260677	1
TAF1C_low-frequency_al2	-0.152096	-0.270322	-0.00115365	3
TAF3_low-frequency_al1	-0.102013	-0.102013	-0.102013	1
TAF7L_low-frequency_al1	0.232262	0.0499502	0.604497	4
TAS1R1_low-frequency_al1	0.0229285	0.0229285	0.0229285	1
TAS1R2_low-frequency_al2	0.147627	0.0360402	0.259214	2
TAS2R43_low-frequency_al2	-0.282415	-0.874731	-0.00432693	16
TAS2R60_low-frequency_al1	0.147037	0.147037	0.147037	1
TASOR_low-frequency_al1	0.120683	0.120683	0.120683	1
TASOR2_low-frequency_al2	-0.919022	-1.14495	-0.693098	2
TBC1D1_low-frequency_al2	0.234538	0.0593104	0.96628	12
TBC1D16_low-frequency_al2	-1.03767	-1.03767	-1.03767	1
TBC1D25_low-frequency_al1	-0.760542	-1.33923	-0.0288506	5
TBC1D2B_low-frequency_al1	0.0698889	0.00589909	0.210645	6
TBX15_low-frequency_al1	-0.104484	-0.355595	-0.00287247	29
TBXAS1_low-frequency_al1	0.170275	0.0448451	0.348236	6
TCEAL5_low-frequency_al1	0.643765	0.0207572	3.53225	34
TCEAL6_low-frequency_al1	0.288339	0.127116	0.505282	3
TCERG1L_low-frequency_al1	0.0482563	0.0171194	0.0954895	6
TCERG1L_low-frequency_al2	0.444173	0.0342371	1.06688	9
TCF7L2_low-frequency_al2	0.600178	0.600178	0.600178	1
TCHH_low-frequency_al1	0.0730186	0.0730186	0.0730186	1
TCN1_low-frequency_al1	-0.0325163	-0.0817228	-0.00181263	5
TCN2_low-frequency_al1	0.103045	0.103045	0.103045	1
TCN2_low-frequency_al2	0.373411	0.0382592	1.38731	16
TCP10L2_low-frequency_al1	0.0185318	0.0185318	0.0185318	1
TCP11L2_low-frequency_al2	-0.414295	-1.0414	-0.0290746	4
TCTE1_low-frequency_al1	0.0543872	0.0543872	0.0543872	1
TCTN1_low-frequency_al1	-0.208234	-0.353022	-0.0634456	2
TDRD12_low-frequency_al2	0.0848345	0.0848345	0.0848345	1
TDRD6_low-frequency_al1	0.0380021	0.0184259	0.0651948	5
TDRD9_low-frequency_al2	0.20994	0.166227	0.253653	2
TECPR2_low-frequency_al2	-0.014905	-0.234755	0.129521	3
TEDC1_low-frequency_al1	-0.0694532	-0.108935	-0.0218767	5
TEK_low-frequency_al2	0.124597	0.009335	0.276345	7
TEKT4_low-frequency_al1	0.0734122	0.0734122	0.0734122	1
TENM1_low-frequency_al1	0.383163	0.0959462	0.67038	2
TENM3_low-frequency_al1	-0.242012	-0.336715	-0.0811863	3
TENM4_low-frequency_al1	0.0878379	0.0505747	0.113156	4
TENT5A_low-frequency_al2	0.170707	0.00877348	0.747957	17
TEP1_low-frequency_al2	-0.0776949	-0.146772	-0.0132842	4
TERB2_low-frequency_al2	-0.393166	-1.22269	-0.0117064	14
TET2_low-frequency_al2	-0.186217	-0.186217	-0.186217	1
TEX11_low-frequency_al1	-0.323426	-1.44023	-0.000229226	18
TEX13A_low-frequency_al1	0.325788	0.0222311	0.846582	8
TEX13B_low-frequency_al1	-0.354428	-0.573272	-0.135583	2
TEX264_low-frequency_al1	-0.104037	-0.104037	-0.104037	1
TEX29_low-frequency_al1	0.0610258	0.0610258	0.0610258	1
TFDP3_low-frequency_al1	-0.144372	-0.617018	-0.000124821	25
TGM7_low-frequency_al1	0.0691269	0.0691269	0.0691269	1
THAP8_low-frequency_al2	0.018066	0.00143355	0.0298259	3
THEG_low-frequency_al2	-0.466534	-0.838336	-0.0245013	5
THEG5_low-frequency_al2	-0.211579	-0.312574	-0.123321	3
THEMIS2_low-frequency_al1	0.0403464	0.0403464	0.0403464	1
THSD1_low-frequency_al2	-0.464486	-0.968889	-0.17797	3
TIMM44_low-frequency_al2	0.526522	0.174934	1.05274	5
TIMMDC1_low-frequency_al2	0.210961	-0.0634766	0.485399	2
TLN2_low-frequency_al1	0.119646	0.0053902	0.324992	18
TLR10_low-frequency_al2	0.207936	0.00412762	0.806801	10
TMC1_low-frequency_al1	-0.0214874	-0.0244753	-0.0184995	2
TMC5_low-frequency_al2	1.04714	1.04714	1.04714	1
TMC7_low-frequency_al1	0.0207231	0.0207231	0.0207231	1
TMC8_low-frequency_al1	0.0902118	0.0153884	0.205099	3
TMC8_low-frequency_al2	0.350427	0.0611382	0.506166	4
TMCC2_low-frequency_al1	-0.100469	-0.176902	-0.0240359	2
TMCO4_low-frequency_al2	0.727353	0.727353	0.727353	1
TMEM131L_low-frequency_al1	0.0864784	0.0127527	0.300751	6
TMEM14B_low-frequency_al2	-0.375074	-0.619205	-0.130943	2
TMEM176B_low-frequency_al1	-0.0663678	-0.144711	-0.0203384	15
TMEM176B_low-frequency_al2	-0.598103	-1.03807	-0.284721	3
TMEM232_low-frequency_al1	0.111733	0.111733	0.111733	1
TMEM70_low-frequency_al2	0.378505	0.378505	0.378505	1
TMEM81_low-frequency_al1	-0.0106395	-0.0179635	-0.00331548	2
TMEM88B_low-frequency_al1	0.0395071	0.0151189	0.0635603	6
TMEM88B_low-frequency_al2	0.239331	0.239331	0.239331	1
TMEM8A_low-frequency_al1	0.199996	0.0226472	0.445856	7
TMPRSS7_low-frequency_al1	-0.0962518	-0.156008	-0.0332312	3
TMPRSS9_low-frequency_al2	-0.18742	-0.35649	0.0152663	3
TNC_low-frequency_al1	0.0925498	0.00810989	0.17699	2
TNC_low-frequency_al2	0.195436	0.00500604	0.385866	2
TNFRSF8_low-frequency_al1	-0.0153901	-0.0153901	-0.0153901	1
TNIP2_low-frequency_al2	-0.329554	-0.649421	-0.00968599	2
TNIP3_low-frequency_al2	-0.239833	-0.239833	-0.239833	1
TNKS1BP1_low-frequency_al2	0.183325	0.032546	0.597829	13
TNS1_low-frequency_al1	-0.0639805	-0.202497	-0.0049064	6
TNS1_low-frequency_al2	-0.199024	-0.497369	-0.0180373	3
TNS2_low-frequency_al1	0.0964508	0.00799702	0.322376	5
TOGARAM1_low-frequency_al1	0.118564	0.0969823	0.140145	2
TOGARAM2_low-frequency_al1	-0.210895	-0.210895	-0.210895	1
TOP2A_low-frequency_al2	0.45705	0.0705387	0.843562	2
TOP2B_low-frequency_al2	0.198148	0.0311014	0.726232	16
TP53BP2_low-frequency_al2	0.791404	0.314831	1.71696	3
TPD52L3_low-frequency_al2	0.274563	0.274563	0.274563	1
TPK1_low-frequency_al1	0.0438072	0.0438072	0.0438072	1
TPMT_low-frequency_al1	-0.0921635	-0.0921635	-0.0921635	1
TPMT_low-frequency_al2	-0.395229	-1.35859	-0.0556197	9
TRABD2A_low-frequency_al1	-0.00128009	-0.00128009	-0.00128009	1
TRAF3IP1_low-frequency_al2	-0.452297	-0.846665	-0.116111	4
TRANK1_low-frequency_al2	0.208614	0.0307002	0.386527	2
TREML2_low-frequency_al1	0.216741	0.216741	0.216741	1
TRERF1_low-frequency_al2	-0.355846	-1.30419	-0.00462165	11
TREX2_low-frequency_al1	0.599086	0.363807	0.989528	4
TRIM16_low-frequency_al1	-0.102333	-0.263886	-0.00155681	3
TRIM36_low-frequency_al1	0.0735022	0.00645013	0.181003	5
TRIM41_low-frequency_al1	-0.0208345	-0.0246212	-0.0170478	2
TRIOBP_low-frequency_al2	0.133314	0.00291655	0.352608	30
TRPM2_low-frequency_al1	-0.0859524	-0.109658	-0.046564	3
TRPM8_low-frequency_al2	0.0631319	-0.38378	0.445199	4
TRPV1_low-frequency_al1	-0.117335	-0.117335	-0.117335	1
TRPV4_low-frequency_al2	1.29123	1.29123	1.29123	1
TSC22D1_low-frequency_al2	2.51563	2.51563	2.51563	1
TSEN2_low-frequency_al1	0.16575	0.0552108	0.37113	3
TSPOAP1_low-frequency_al1	-0.0541477	-0.0945159	-0.0137795	2
TSSC4_low-frequency_al2	-0.179019	-0.463189	-0.0302115	15
TTC3_low-frequency_al1	0.0221128	0.0221128	0.0221128	1
TUBA4B_low-frequency_al2	0.243887	0.0855248	0.431653	3
TUBGCP6_low-frequency_al2	-0.725587	-0.725587	-0.725587	1
TXLNG_low-frequency_al1	0.876538	0.876538	0.876538	1
TXNDC5_low-frequency_al1	-0.140571	-0.199886	-0.0607199	4
TXNDC5_low-frequency_al2	-0.160568	-0.519686	-0.000739656	20
TYK2_low-frequency_al1	0.112085	0.0179855	0.206184	2
TYSND1_low-frequency_al2	-0.168125	-0.168125	-0.168125	1
TYW5_low-frequency_al1	0.00786338	0.00786338	0.00786338	1
UBE2W_low-frequency_al1	-0.0697941	-0.173367	-0.00895685	3
UBQLNL_low-frequency_al1	0.0819294	0.0298626	0.122592	5
UBR2_low-frequency_al2	-0.645514	-0.645514	-0.645514	1
UGT1A3_low-frequency_al1	-0.0557768	-0.172486	-0.000509352	5
UGT2A1_low-frequency_al2	-0.615806	-0.615806	-0.615806	1
UGT2A1;UGT2A2_low-frequency_al1	0.01982	0.01982	0.01982	1
UHRF1BP1_low-frequency_al1	-0.133559	-0.133559	-0.133559	1
UMODL1_low-frequency_al2	0.56839	0.56839	0.56839	1
UNC13B_low-frequency_al1	0.00277522	0.00277522	0.00277522	1
UNC13C_low-frequency_al2	0.430158	0.430158	0.430158	1
UNC5C_low-frequency_al1	0.0932233	0.020352	0.239708	4
UPP2_low-frequency_al2	-0.31038	-1.74928	-0.00476148	12
URB1_low-frequency_al2	-0.0395317	-0.0395317	-0.0395317	1
USF3_low-frequency_al2	0.640974	0.126876	1.51362	11
USP20_low-frequency_al1	-0.111761	-0.111761	-0.111761	1
USP21_low-frequency_al1	-0.295653	-0.533136	-0.129098	44
USP35_low-frequency_al2	-0.345734	-1.04854	-0.0332739	21
USP36_low-frequency_al2	0.306564	0.0347536	0.79088	4
USP40_low-frequency_al2	-0.740585	-0.740585	-0.740585	1
USP47_low-frequency_al1	0.0818503	0.0714593	0.0922413	2
USP9Y_low-frequency_al2	-0.329748	-0.329748	-0.329748	1
USPL1_low-frequency_al1	0.00890941	0.00890941	0.00890941	1
UTP14A_low-frequency_al1	-0.224737	-1.09656	-0.0399471	9
UTS2_low-frequency_al1	-0.121697	-0.251316	-0.0586567	4
VCAN_low-frequency_al2	-0.0114986	-0.0114986	-0.0114986	1
VGLL4_low-frequency_al1	-0.265384	-0.265384	-0.265384	1
VPREB1_low-frequency_al1	0.0161668	0.0161668	0.0161668	1
VPREB1_low-frequency_al2	0.138659	-0.203071	0.446452	10
VPS13A_low-frequency_al2	0.158548	0.008386	0.389417	4
VPS13B_low-frequency_al1	0.106666	0.106666	0.106666	1
VPS13C_low-frequency_al2	-0.0272452	-0.0272452	-0.0272452	1
VPS41_low-frequency_al1	0.101984	0.0182802	0.185688	2
VPS9D1_low-frequency_al1	-0.0629128	-0.0700689	-0.0557568	2
VSIG1_low-frequency_al1	0.605855	0.126492	1.08522	2
VSIG4_low-frequency_al1	-0.327708	-1.35819	-0.00975341	18
VSIG8_low-frequency_al1	-0.107799	-0.280136	-0.00183393	6
VTCN1_low-frequency_al1	0.119511	0.00471411	0.519995	51
VWA8_low-frequency_al2	0.104114	0.0103722	0.292771	8
VWF_low-frequency_al2	-0.0242142	-0.0242142	-0.0242142	1
WDR19_low-frequency_al2	-0.501717	-0.501717	-0.501717	1
WDR25_low-frequency_al2	0.0290149	0.0290149	0.0290149	1
WDR27_low-frequency_al2	0.592242	0.00264954	1.57282	8
WDR72_low-frequency_al2	0.0812322	0.013521	0.119138	9
WDR87_low-frequency_al2	0.208932	0.0681069	0.346485	3
WDR93_low-frequency_al1	0.169332	0.0644193	0.222891	4
WDR97_low-frequency_al1	0.0113991	0.0113991	0.0113991	1
WFIKKN1_low-frequency_al1	-0.00677191	-0.00677191	-0.00677191	1
WFS1_low-frequency_al1	-0.0687491	-0.159911	-0.00725631	3
WFS1_low-frequency_al2	-1.01831	-1.01831	-1.01831	1
WHAMM_low-frequency_al1	-0.15495	-0.15495	-0.15495	1
WWC1_low-frequency_al1	-0.0885787	-0.275036	-0.0157022	14
WWC3_low-frequency_al1	-0.19241	-0.545595	-0.00729592	8
XIRP2_low-frequency_al2	0.274589	0.0973982	0.574883	4
XPNPEP2_low-frequency_al1	0.397017	0.397017	0.397017	1
XRCC1_low-frequency_al2	-0.737987	-0.737987	-0.737987	1
XRCC4_low-frequency_al1	0.103287	0.103287	0.103287	1
XYLT2_low-frequency_al1	0.0103713	0.00367711	0.0190019	3
YIF1B_low-frequency_al1	-0.109685	-0.178706	-0.0063971	4
YME1L1_low-frequency_al1	-0.0682252	-0.118609	-0.0297614	3
YTHDC2_low-frequency_al1	0.101776	0.0211038	0.283699	6
YY1AP1_low-frequency_al1	0.0478001	0.00140194	0.183711	8
ZADH2_low-frequency_al1	0.0595787	0.0131659	0.126315	4
ZAN_low-frequency_al2	0.303541	0.00592297	0.60299	9
ZBED3_low-frequency_al2	-0.235244	-0.235244	-0.235244	1
ZBTB10_low-frequency_al1	-0.081148	-0.131654	-0.000122022	5
ZBTB3_low-frequency_al1	0.00633712	0.00633712	0.00633712	1
ZBTB40_low-frequency_al2	-0.403147	-0.403147	-0.403147	1
ZC3H3_low-frequency_al1	0.177537	0.157593	0.197481	2
ZC3H3_low-frequency_al2	-0.0672257	-0.0672257	-0.0672257	1
ZC3H4_low-frequency_al1	-0.0305256	-0.0466406	-0.0144107	2
ZC3H6_low-frequency_al1	-0.112377	-0.256087	-0.00773976	3
ZCCHC4_low-frequency_al2	0.408718	0.408718	0.408718	1
ZDBF2_low-frequency_al2	0.447335	0.0106523	1.59181	8
ZFHX3_low-frequency_al2	-0.526	-1.00923	-0.0427695	2
ZFHX4_low-frequency_al2	-0.297376	-0.805114	-0.0356758	8
ZFP69_low-frequency_al1	0.205207	0.128135	0.282279	2
ZFP69_low-frequency_al2	0.777299	0.777299	0.777299	1
ZFP91_low-frequency_al1	-0.104179	-0.18221	-0.0261469	2
ZFPM1_low-frequency_al1	0.0546886	0.0469934	0.0623837	2
ZFR_low-frequency_al2	-1.05665	-1.05665	-1.05665	1
ZFR2_low-frequency_al1	0.122497	0.0621539	0.243053	6
ZFYVE26_low-frequency_al2	-0.240777	-0.968401	-0.0327577	17
ZFYVE28_low-frequency_al1	0.0366423	0.0366423	0.0366423	1
ZHX2_low-frequency_al1	-0.0350891	-0.0368646	-0.0333135	2
ZIC5_low-frequency_al1	-0.043409	-0.043409	-0.043409	1
ZIC5_low-frequency_al2	-0.0255752	-0.0255752	-0.0255752	1
ZKSCAN8_low-frequency_al1	-0.141588	-0.267293	-0.0342714	3
ZMYM3_low-frequency_al1	0.391377	0.391377	0.391377	1
ZNF101_low-frequency_al2	0.0908615	0.0101195	0.171603	2
ZNF107_low-frequency_al1	0.0556072	0.0556072	0.0556072	1
ZNF165_low-frequency_al1	0.133727	0.133727	0.133727	1
ZNF169_low-frequency_al2	-0.885165	-2.10772	-0.0788865	12
ZNF18_low-frequency_al1	-0.0506135	-0.0506135	-0.0506135	1
ZNF180_low-frequency_al2	-0.561033	-0.561033	-0.561033	1
ZNF181_low-frequency_al1	0.0788365	0.00117216	0.206041	10
ZNF181_low-frequency_al2	0.539575	0.179474	1.17774	4
ZNF212_low-frequency_al1	0.111972	0.0788114	0.144592	4
ZNF221_low-frequency_al2	-0.482415	-1.66683	-0.00380849	19
ZNF225_low-frequency_al1	0.0965091	0.0197034	0.171132	4
ZNF236_low-frequency_al2	0.0265156	0.0265156	0.0265156	1
ZNF254_low-frequency_al2	0.541692	-0.446633	1.08685	8
ZNF267_low-frequency_al2	-0.46709	-0.900829	-0.0333497	2
ZNF287_low-frequency_al2	-0.289285	-0.289285	-0.289285	1
ZNF333_low-frequency_al2	-0.285513	-0.76396	-0.0474351	8
ZNF343_low-frequency_al1	-0.144474	-0.337423	-0.0239027	7
ZNF366_low-frequency_al1	-0.0315643	-0.0622484	-0.000880116	2
ZNF41_low-frequency_al1	-0.256893	-1.13352	-0.000794217	84
ZNF439_low-frequency_al1	-0.0585565	-0.0585565	-0.0585565	1
ZNF469_low-frequency_al2	0.0926803	0.0926803	0.0926803	1
ZNF473_low-frequency_al1	-0.191327	-0.435233	-0.017127	4
ZNF474_low-frequency_al1	-0.0966364	-0.131435	-0.0618378	2
ZNF474_low-frequency_al2	0.239339	0.0564296	0.729973	7
ZNF487_low-frequency_al2	0.689154	0.0430582	2.5428	11
ZNF493_low-frequency_al2	-0.180601	-0.440013	-0.0122667	15
ZNF516_low-frequency_al2	0.649028	0.32055	1.03865	3
ZNF527_low-frequency_al2	0.0335219	-0.0191497	0.0861934	2
ZNF534_low-frequency_al2	-0.142672	-0.425433	-0.00230594	14
ZNF544_low-frequency_al2	-0.225562	-0.683722	-0.0515806	5
ZNF546_low-frequency_al2	-0.181517	-0.729904	-0.00704325	10
ZNF57_low-frequency_al2	0.0144115	-0.0891369	0.11796	2
ZNF572_low-frequency_al2	-0.0303643	-0.608992	0.144797	11
ZNF577_low-frequency_al2	-0.0826499	-0.209515	-0.0177244	8
ZNF585A_low-frequency_al2	0.316167	0.0327102	0.998983	8
ZNF620_low-frequency_al2	0.806706	0.806706	0.806706	1
ZNF626_low-frequency_al2	-0.281239	-0.519931	-0.0562347	3
ZNF630_low-frequency_al1	-0.339186	-0.694603	0.0749869	4
ZNF687_low-frequency_al1	-0.00741142	-0.0145422	-0.000280663	2
ZNF700_low-frequency_al1	0.00843997	0.00843997	0.00843997	1
ZNF700_low-frequency_al2	0.289066	0.00673653	0.976091	8
ZNF708_low-frequency_al1	0.147701	0.0628041	0.232597	2
ZNF714_low-frequency_al1	-0.126224	-0.126224	-0.126224	1
ZNF728_low-frequency_al1	0.218226	0.0206871	0.538371	4
ZNF732_low-frequency_al1	-0.0473791	-0.0473791	-0.0473791	1
ZNF732_low-frequency_al2	0.254659	0.254659	0.254659	1
ZNF749_low-frequency_al2	0.0681957	0.0222168	0.182247	4
ZNF76_low-frequency_al2	0.595742	0.595742	0.595742	1
ZNF780B_low-frequency_al2	0.764264	0.764264	0.764264	1
ZNF781_low-frequency_al1	0.00677163	0.00677163	0.00677163	1
ZNF782_low-frequency_al2	0.0735795	-0.438066	0.367402	3
ZNF785_low-frequency_al2	0.165788	0.165788	0.165788	1
ZNF793_low-frequency_al1	0.0214485	0.0101687	0.0327283	2
ZNF804B_low-frequency_al1	-0.0712323	-0.10133	-0.0411342	2
ZNF804B_low-frequency_al2	-0.416997	-1.62314	-0.00807009	13
ZNF81_low-frequency_al1	-0.177696	-0.637863	-0.00939598	17
ZNF841_low-frequency_al1	0.153817	0.153817	0.153817	1
ZNF860_low-frequency_al1	-0.107263	-0.228486	-0.0127645	4
ZNF880_low-frequency_al1	0.252756	0.0012719	0.671926	18
ZNF93_low-frequency_al2	0.195352	0.123505	0.267199	2
ZNF98_low-frequency_al1	-0.227147	-0.227147	-0.227147	1
ZNF99_low-frequency_al1	-0.119458	-0.21009	-0.0191931	5
ZRANB3_low-frequency_al1	0.090983	0.0356894	0.156529	5
ZRSR2_low-frequency_al1	0.534867	0.188163	0.800714	3
ZSCAN10_low-frequency_al2	0.52507	0.52507	0.52507	1
ZSWIM1_low-frequency_al2	-0.397573	-0.827526	-0.0322991	3
ZSWIM4_low-frequency_al2	-1.18147	-2.05909	-0.321025	3
ZXDC_low-frequency_al1	0.0529941	0.0529941	0.0529941	1
ZZZ3_low-frequency_al2	-0.597949	-1.02415	-0.00961809	7
Note: low-frequency_al1 = variant was present in at least one allele; low-frequency_al2 = variant was present in at least two alleles. Mean = average of LASSO Logistic Regression coefficients among the multiple feature selection iterations; Min = minimum LASSO Logistic Regression coefficient among the multiple feature selection iterations; Max = maximum LASSO Logistic Regression coefficient among the multiple feature selection iterations; Count = count of times the feature has been selected among the multiple feature selection iterations
