## Supplementary Table 6a for "Common, low-frequency, rare, and ultra-rare coding variants contribute to COVID-19 severity"

### Sheet: Foglio1
Supplementary Table 6a. Common features extracted in males
gene	mean	min	max	count
A2ML1_MAX_homo	0.165895	0.101223	0.230567	2
A4GNT_chr3_138124634_G	0.00299957	0.000111359	0.00637929	3
A4GNT_MAX	-0.0278469	-0.0453901	-0.00360577	3
AADAC_chr3_151827813_G	-0.0345575	-0.0443867	-0.0247284	2
AADAC_MAX	0.0108635	0.0108635	0.0108635	1
AARD_MAX_homo	-0.25222	-0.629501	-0.00189711	3
AASDH_MAX_homo	0.124486	0.124486	0.124486	1
AATK_chr17_81121829_C_homo	-0.0641995	-0.0641995	-0.0641995	1
AATK_MAX_homo	0.0455639	0.0455639	0.0455639	1
ABAT_chr16_8746097_A	0.0156577	0.0106088	0.0207065	2
ABAT_MAX	-0.0669713	-0.0968246	-0.037118	2
ABCA10_MAX_homo	-0.0431067	-0.0431067	-0.0431067	1
ABCA13_MAX_homo	0.162629	0.0080018	0.564476	12
ABCA4_chr1_94078678_C	-0.0504513	-0.0504513	-0.0504513	1
ABCA5_chr17_69271176_C	0.0111722	0.0111722	0.0111722	1
ABCA6_chr17_69085689_T_chr17_69129699_C	-0.0913796	-0.185349	-0.0284841	4
ABCA6_MAX_homo	-0.328427	-0.602233	-0.0461189	6
ABCA7_MAX_homo	-0.17545	-0.298683	-0.00407638	3
ABCA9_chr17_68989851_T	-0.0269367	-0.0269367	-0.0269367	1
ABCB1_chr7_87531302_A	-0.00143226	-0.00143226	-0.00143226	1
ABCC11_chr16_48167521_C_chr16_48170167_A_chr16_48208468_A	-0.0651525	-0.0651525	-0.0651525	1
ABCC12_chr16_48088671_G	0.0651577	0.0119053	0.120733	4
ABCC12_MAX	-0.146066	-0.41073	-0.0111339	14
ABCD4_chr14_74292303_T_chr14_74292774_T	0.0127516	0.0127516	0.0127516	1
ABCD4_chr14_74292303_T_chr14_74292774_T_homo	0.0897887	0.0897887	0.0897887	1
ABCD4_MAX	-0.0582895	-0.0582895	-0.0582895	1
ABCG5_MAX	-0.0617172	-0.126024	-0.00289353	12
ABCG8_chr2_43844604_G	-0.0759145	-0.0759145	-0.0759145	1
ABCG8_MAX_homo	0.0237694	0.0237694	0.0237694	1
ABHD12B_MAX	0.0357978	0.0357978	0.0357978	1
ABO_chr9_133257521_C_homo	-0.156742	-0.156742	-0.156742	1
ABO_MAX_homo	0.0770521	0.00731278	0.337399	12
ABTB2_chr11_34356834_C	0.159963	0.00293318	0.344465	8
ABTB2_MAX	-0.0321679	-0.0798091	-0.00664281	9
ACACB_chr12_109259033_G	0.0458213	0.0458213	0.0458213	1
ACACB_MAX_homo	0.0333697	0.0333697	0.0333697	1
ACAD11_chr3_132619502_G	-0.214625	-0.658466	-0.00551724	7
ACAD11_MAX	0.0364751	0.01656	0.0597694	6
ACADL_chr2_210195326_G	-0.0318435	-0.0319159	-0.031771	2
ACADL_MAX	0.0252691	0.00594611	0.044592	2
ACADS_MAX_homo	0.00510455	0.00510455	0.00510455	1
ACADSB_chr10_123009067_A	0.0103133	0.0103133	0.0103133	1
ACADSB_MAX_homo	-0.254368	-0.254368	-0.254368	1
ACAN_MAX_homo	-0.139781	-0.139781	-0.139781	1
ACBD3_chr1_226164797_T_homo	0.144172	0.144172	0.144172	1
ACCS_chr11_44083431_T_homo	0.0413904	0.0316465	0.0511343	2
ACCSL_chr11_44058660_T	-0.00751628	-0.00751628	-0.00751628	1
ACCSL_MAX	0.0240295	0.0240295	0.0240295	1
ACIN1_chr14_23079574_GAACGT_chr14_23080076_A_chr14_23080110_G_chr14_23080576_C_chr14_23080670_-	-0.0085829	-0.0085829	-0.0085829	1
ACIN1_MAX_homo	0.405417	0.405417	0.405417	1
ACKR2_chr3_42865620_C	-0.00150413	-0.00150413	-0.00150413	1
ACKR2_chr3_42865620_C_homo	-0.0704208	-0.0704208	-0.0704208	1
ACKR2_MAX_homo	0.140355	0.135796	0.144914	2
ACOT12_chr5_81335823_T	-0.00784638	-0.00784638	-0.00784638	1
ACOT12_MAX	0.00435663	0.00435663	0.00435663	1
ACOT6_chr14_73617142_T	-0.00839618	-0.00839618	-0.00839618	1
ACOT6_chr14_73617142_T_homo	-0.10678	-0.10678	-0.10678	1
ACOXL_chr2_110841381_T	-0.113248	-0.207015	-0.0180549	6
ACOXL_MAX	0.0474029	0.0241495	0.0751244	5
ACP1_chr2_272203_T_chr2_277003_G	-0.00840189	-0.00840189	-0.00840189	1
ACP1_MAX	0.0433722	0.0433722	0.0433722	1
ACP5_chr19_11576380_T_chr19_11576536_T	0.00105912	0.00105912	0.00105912	1
ACP7_chr19_39101498_T	-0.0362296	-0.0667366	-0.00572257	2
ACP7_MAX	0.0321975	0.00281182	0.0615831	2
ACSBG2_MAX	0.037638	0.0369787	0.0382972	2
ACSF3_MAX	-0.134098	-0.208544	-0.0586992	7
ACSM5_MAX_homo	-0.22964	-0.22964	-0.22964	1
ACSM6_MAX_homo	0.00402954	0.00402954	0.00402954	1
ACTN2_chr1_236736600_C	-0.0204902	-0.0223899	-0.0185905	2
ACTN2_MAX	0.00708087	0.0057105	0.00869223	3
ACTR5_chr20_38767477_G	-0.000206671	-0.000206671	-0.000206671	1
ACTRT2_chr1_3022425_A	0.0225788	0.0225788	0.0225788	1
ACYP1_chr14_75069224_A_homo	0.29977	0.183518	0.37678	3
ACYP1_MAX_homo	-0.0406376	-0.0706966	-0.00655035	3
ADA2_chr22_17188416_C	-0.048163	-0.048163	-0.048163	1
ADA2_chr22_17188416_C_homo	0.102531	0.0812691	0.123793	2
ADA2_MAX	0.116308	0.116308	0.116308	1
ADAD2_chr16_84191361_G_homo	-0.218577	-0.257691	-0.179462	2
ADAD2_MAX_homo	0.081609	0.0180135	0.155304	3
ADAM19_chr5_157509356_C	0.00976417	0.00976417	0.00976417	1
ADAM7_chr8_24482166_A_chr8_24499305_C	0.0151018	0.0151018	0.0151018	1
ADAM7_MAX	-0.0271967	-0.0492654	-0.0119267	4
ADAM8_MAX	-0.0803634	-0.240663	-0.000111781	3
ADAMTS12_chr5_33534955_A_homo	-0.272625	-1.02778	-0.0473887	7
ADAMTS12_MAX_homo	0.137804	0.0184582	0.257149	2
ADAMTS13_MAX	0.07656	0.0109479	0.146668	5
ADAMTS13_MAX_homo	-0.185386	-0.185386	-0.185386	1
ADAMTS14_MAX	-0.037346	-0.037346	-0.037346	1
ADAMTS16_chr5_5146222_C	0.0193647	0.00455188	0.0341775	2
ADAMTS16_chr5_5146264_C_chr5_5146282_A	-0.129674	-0.303868	-0.000842173	9
ADAMTS18_chr16_77291428_T	-0.20945	-0.483817	-0.0571703	8
ADAMTS18_chr16_77291428_T_homo	-0.0657041	-0.0657041	-0.0657041	1
ADAMTS2_MAX_homo	-0.170823	-0.189761	-0.151884	2
ADAMTS4_MAX	0.0426837	0.00318929	0.0846329	3
ADAMTS4_MAX_homo	0.133121	0.0171332	0.27532	4
ADAMTS5_chr21_26965979_G	-0.0131718	-0.0183757	-0.00796793	2
ADAMTS7_chr15_78762558_C_chr15_78765671_C_chr15_78790778_A	0.139126	0.00879823	0.274221	5
ADAMTS7_MAX_homo	-0.371815	-0.371815	-0.371815	1
ADAMTS8_MAX_homo	0.0213264	0.0213264	0.0213264	1
ADAMTSL1_MAX_homo	0.0283111	0.0283111	0.0283111	1
ADAMTSL3_chr15_83913372_G_homo	0.279296	0.0297483	0.549792	5
ADAMTSL3_MAX_homo	-0.0434172	-0.101587	-0.00610284	5
ADAP1_chr7_900544_C	0.0236818	0.00779708	0.0395666	2
ADAP1_MAX	-0.00223021	-0.00223021	-0.00223021	1
ADAR_chr1_154601491_T	-0.0290511	-0.0422298	-0.0158725	2
ADAR_MAX	0.0161687	0.00246229	0.029875	2
ADARB1_chr21_45222053_G	-0.00651337	-0.00651337	-0.00651337	1
ADARB1_MAX	0.0420923	0.0420923	0.0420923	1
ADARB2_chr10_1185028_C	-0.0712209	-0.0712209	-0.0712209	1
ADARB2_MAX	0.0726714	0.0726714	0.0726714	1
ADAT1_chr16_75612787_T	0.125805	0.0350102	0.322027	4
ADCY2_MAX	0.226758	0.226758	0.226758	1
ADCY2_MAX_homo	0.178348	0.0405502	0.316147	2
ADCY3_chr2_24918669_G	0.0354918	0.0111811	0.058673	6
ADCY3_chr2_24918669_G_homo	0.284344	0.149629	0.41906	2
ADCY3_MAX	-0.0842776	-0.18906	-0.00629683	8
ADCY3_MAX_homo	-0.0312661	-0.0312661	-0.0312661	1
ADCY9_chr16_3983435_C_homo	0.0496839	0.0496839	0.0496839	1
ADCYAP1_MAX_homo	0.0173799	0.0173799	0.0173799	1
ADD1_MAX	0.0839374	0.00107765	0.237167	7
ADGRE1_MAX_homo	0.219229	0.0326071	0.625651	15
ADGRE2_chr19_14751618_C_chr19_14764576_A	-0.0193403	-0.0515103	-0.00109403	3
ADGRE3_chr19_14658527_C	-0.137848	-0.198499	-0.0771978	2
ADGRE5_chr19_14401677_A	-0.0194617	-0.0256352	-0.0132883	2
ADGRE5_MAX	0.00471032	0.000163738	0.00925689	2
ADGRF2_chr6_47656503_A_chr6_47656563_A_chr6_47679012_C_chr6_47679106_A_chr6_47681529_A_chr6_47681838_A_chr6_47681958_A	0.136395	0.0752722	0.243933	3
ADGRF2_chr6_47659097_A	-0.0336284	-0.0538669	-0.013586	9
ADGRF2_chr6_47659097_A_homo	-0.0660604	-0.0660604	-0.0660604	1
ADGRF2_MAX_homo	-0.0072775	-0.0072775	-0.0072775	1
ADGRF3_MAX	-0.072535	-0.200504	-0.01597	18
ADGRG1_MAX_homo	-0.0667062	-0.0667062	-0.0667062	1
ADGRG7_chr3_100635680_G	0.100797	0.000934181	0.305319	4
ADGRG7_chr3_100635680_G_homo	0.177567	0.177567	0.177567	1
ADGRL4_MAX	-0.0630724	-0.181006	-0.0084003	4
ADGRL4_MAX_homo	0.0975994	0.0975994	0.0975994	1
ADH7_chr4_99428512_G	-0.0400375	-0.0469518	-0.0322778	3
ADH7_MAX	0.00537426	0.00140021	0.0128477	3
ADHFE1_chr8_66468293_C_homo	-0.0824247	-0.117197	-0.0231433	3
ADHFE1_MAX_homo	0.0873365	0.0353822	0.18428	4
ADRB1_chr10_114045297_G	0.0774389	1.16674e-07	0.31296	11
AEBP1_chr7_44107886_A_chr7_44114181_G	-0.0826851	-0.119721	-0.0326943	3
AFAP1_MAX_homo	0.0438247	0.0438247	0.0438247	1
AFAP1L2_MAX	0.0905658	0.00322128	0.148972	5
AFF2_chrX_148719224_G	0.010522	0.010522	0.010522	1
AGAP1_chr2_235852752_C_chr2_235852770_CAGG_chr2_236049178_G	0.111231	0.0357639	0.214369	9
AGAP1_chr2_235852752_C_chr2_236049178_G	-0.015273	-0.015273	-0.015273	1
AGAP1_MAX_homo	-0.157884	-0.267558	-0.04619	7
AGAP3_MAX	0.00147698	0.00147698	0.00147698	1
AGAP3_MAX_homo	0.00815665	0.00815665	0.00815665	1
AGBL1_MAX	-0.0172948	-0.0172948	-0.0172948	1
AGBL2_chr11_47679976_C_chr11_47690661_T	0.0185998	0.00869695	0.0285027	2
AGFG2_chr7_100562641_C	0.0710114	0.0377545	0.104268	2
AGFG2_MAX	-0.027385	-0.0458117	-0.00895823	2
AGL_chr1_99851033_G_homo	0.0892207	0.0433494	0.135092	2
AGL_MAX_homo	-0.10937	-0.207479	-0.0146794	4
AGMAT_chr1_15583249_T	0.184981	0.184981	0.184981	1
AGT_MAX	0.114137	0.114137	0.114137	1
AGT_MAX_homo	0.0131946	0.0131946	0.0131946	1
AGXT2_MAX_homo	0.00911963	0.00911963	0.00911963	1
AHNAK2_chr14_104943570_C	-0.102463	-0.102463	-0.102463	1
AHNAK2_MAX_homo	0.250014	0.0480904	0.451937	2
AHSG_chr3_186619924_T_chr3_186620593_G_homo	-0.0148178	-0.0148178	-0.0148178	1
AHSG_MAX_homo	0.0746618	0.0746618	0.0746618	1
AIPL1_chr17_6433927_G_homo	0.00883527	0.00883527	0.00883527	1
AIRE_chr21_44290023_G	-0.0116213	-0.0116213	-0.0116213	1
AJAP1_chr1_4712657_G	-0.0391055	-0.130213	-4.28096e-06	17
AJAP1_MAX	0.0580173	0.00127124	0.174102	18
AK5_chr1_77558660_-	-0.0367193	-0.0517001	-0.0222259	3
AK5_chr1_77558660_-_homo	-0.000246367	-0.000246367	-0.000246367	1
AK5_MAX	0.0169624	0.000238296	0.0514316	4
AK5_MAX_homo	0.0347135	0.0347135	0.0347135	1
AK7_chr14_96404767_A	-0.0803055	-0.145548	-0.0150626	2
AK7_MAX	0.0593065	0.022877	0.144568	5
AKAP12_MAX	-0.044644	-0.0747665	-0.0145216	2
AKAP12_MAX_homo	-0.345284	-0.345284	-0.345284	1
AKAP17A_chrX_1601004_C	0.0196789	0.0196789	0.0196789	1
AKAP17A_chrX_1601004_C_homo	0.102355	0.000479253	0.287262	3
AKAP17A_MAX	-0.058567	-0.058567	-0.058567	1
AKAP17A_MAX_homo	-0.037214	-0.037214	-0.037214	1
AKAP6_chr14_32823916_A_chr14_32824325_A	0.00479178	0.00477268	0.00481087	2
AKIP1_chr11_8911517_A	0.027972	0.000601666	0.0730428	13
AKIP1_MAX	-0.0535379	-0.15103	-0.00534597	10
AKNA_MAX_homo	-0.147729	-0.160979	-0.13448	2
AKNAD1_chr1_108823664_T_chr1_108827293_G	0.147091	0.0512525	0.217923	3
AKNAD1_MAX_homo	-0.0015803	-0.0015803	-0.0015803	1
AKR1C3_chr10_5096555_G	0.0503605	0.0187645	0.0819566	2
AKR1C3_MAX_homo	-0.0858053	-0.166449	-0.0175582	3
AKR1C4_chr10_5205821_G_chr10_5218719_G	-0.0288014	-0.0288014	-0.0288014	1
AKR7A3_chr1_19285983_T	0.075006	0.00869734	0.141315	2
AKR7L_MAX_homo	0.314674	0.012379	1.39014	15
ALCAM_chr3_105540017_G	-0.0119928	-0.0119928	-0.0119928	1
ALCAM_MAX	0.0905364	3.11382e-05	0.160021	9
ALDH1A2_chr15_57963929_C_homo	-0.0258295	-0.0258295	-0.0258295	1
ALDH1A2_MAX_homo	0.0107961	0.0107961	0.0107961	1
ALDH3A1_chr17_19739639_C	0.114196	0.0281414	0.524267	10
ALDH3A1_chr17_19739639_C_homo	0.299851	0.299851	0.299851	1
ALDH3A2_chr17_19675560_A_homo	-0.223889	-0.48655	-0.0344815	6
ALDH3A2_MAX_homo	0.0687193	0.0197227	0.162281	9
ALDH3B2_chr11_67663291_T_chr11_67664443_A_chr11_67666398_C	0.0268336	0.0268336	0.0268336	1
ALG1L_chr3_125929513_C_chr3_125934448_A	0.0452456	0.0279475	0.0663717	3
ALG1L_chr3_125934448_A_homo	-0.0389679	-0.0506879	-0.0272479	2
ALKBH1_chr14_77674012_A	0.060464	0.060464	0.060464	1
ALKBH1_MAX	-1.75031e-05	-1.75031e-05	-1.75031e-05	1
ALLC_chr2_3681664_T_chr2_3701562_-	0.0893442	0.0893442	0.0893442	1
ALLC_chr2_3701562_-_homo	-0.346461	-0.346461	-0.346461	1
ALMS1_chr2_73385903_GGA	0.028871	0.028871	0.028871	1
ALOXE3_MAX	-0.076481	-0.152834	-0.000127706	2
ALS2CL_chr3_46688267_G	0.0367072	0.0367072	0.0367072	1
ALS2CL_MAX	-0.0229863	-0.0229863	-0.0229863	1
ALX4_chr11_44309759_A_chr11_44309959_G	-0.0225991	-0.0414652	-0.00571408	4
ALX4_MAX	0.0584504	0.037779	0.0791219	2
AMACR_chr5_33989413_C_chr5_33998778_A_chr5_34004602_C_chr5_34007995_C	0.0148709	0.011263	0.0184788	2
AMTN_chr4_70518820_T_homo	-0.0767545	-0.0767545	-0.0767545	1
AMZ1_chr7_2712853_A	0.0648555	0.0648555	0.0648555	1
AMZ1_MAX	-0.0337682	-0.059051	-0.00848534	2
ANAPC4_chr4_25407216_A	-0.0582452	-0.0582452	-0.0582452	1
ANGPTL4_chr19_8371280_T_homo	-0.275224	-0.275224	-0.275224	1
ANGPTL4_MAX_homo	0.108109	0.108109	0.108109	1
ANHX_MAX_homo	-0.0727149	-0.143581	-0.0189416	3
ANK3_chr10_60071513_C	-0.0525763	-0.123581	-0.00770098	5
ANKDD1A_chr15_64943580_G	0.069059	0.00594676	0.207636	8
ANKDD1A_MAX	-0.0537132	-0.22087	-0.00433964	9
ANKFN1_chr17_56457273_G	0.0665294	0.0665294	0.0665294	1
ANKIB1_chr7_92398725_C	-0.00798687	-0.0194253	-6.54521e-05	3
ANKIB1_MAX	0.0353501	0.0176894	0.0700919	3
ANKK1_chr11_113397337_G_chr11_113399293_G_chr11_113399438_A	0.0636049	0.0636049	0.0636049	1
ANKRD12_chr18_9255984_A	-0.11134	-0.406713	-0.00834197	21
ANKRD18A_MAX_homo	-0.0520738	-0.0922518	-0.0118959	2
ANKRD18B_chr9_33524686_G	-0.067683	-0.169769	-0.0107331	7
ANKRD18B_chr9_33524686_G_chr9_33572349_C	0.0450966	0.0450966	0.0450966	1
ANKRD18B_MAX	0.0103629	0.0103629	0.0103629	1
ANKRD24_chr19_4210359_G_homo	0.0155572	0.0155572	0.0155572	1
ANKRD24_MAX_homo	-0.130933	-0.273856	-0.00460715	17
ANKRD26_MAX	0.0882514	0.0274461	0.197329	23
ANKRD27_chr19_32607726_G_chr19_32619298_T_homo	0.177161	0.0285906	0.382692	8
ANKRD27_MAX_homo	-0.198126	-0.489961	-0.0284691	14
ANKRD33_chr12_51890716_G_chr12_51891302_A	-0.00689327	-0.00689327	-0.00689327	1
ANKRD33_MAX_homo	-0.0525648	-0.0987169	-0.00641266	2
ANKRD35_chr1_145872788_G	0.0301475	0.0226667	0.0376283	2
ANKRD35_MAX	-0.097413	-0.122003	-0.0728235	2
ANKRD36B_chr2_97547721_C	0.0151298	0.0151298	0.0151298	1
ANKRD36B_MAX	-0.0392532	-0.121728	-0.00526502	8
ANKZF1_chr2_219236065_T	-0.0584765	-0.0667716	-0.0501814	2
ANKZF1_MAX	0.0249364	0.018951	0.0309218	2
ANO10_chr3_43561311_C	-0.0148034	-0.0148034	-0.0148034	1
ANO7_MAX_homo	0.0732083	0.0732083	0.0732083	1
ANO8_chr19_17328511_T	-0.000250387	-0.000250387	-0.000250387	1
ANO8_MAX	0.00138415	0.00138415	0.00138415	1
ANOS1_chrX_8536792_C	0.0331247	0.00980863	0.0564407	2
ANXA10_chr4_168162543_A	0.00618276	0.00618276	0.00618276	1
ANXA10_chr4_168162543_A_homo	0.0381038	0.00841095	0.0677966	2
ANXA10_MAX_homo	-0.00604845	-0.00604845	-0.00604845	1
ANXA11_MAX_homo	0.177411	0.0412776	0.422265	6
ANXA13_chr8_123684627_C_homo	-0.0806341	-0.147435	-0.0138335	2
AOAH_chr7_36724067_T	0.179605	0.179605	0.179605	1
AOAH_MAX	-0.0104469	-0.0104469	-0.0104469	1
AOC1_MAX_homo	0.282874	0.101054	0.523102	4
AP1G1_chr16_71739287_T_homo	-0.0882212	-0.267363	-0.00101649	4
AP1G1_MAX_homo	0.065937	0.0399338	0.101296	3
AP3D1_chr19_2109158_C_chr19_2118693_T	-0.148627	-0.410971	-0.0365795	15
AP3D1_MAX	0.103903	0.103903	0.103903	1
AP4E1_chr15_50925164_C	0.0114031	0.0114031	0.0114031	1
APEX1_chr14_20456995_G	-0.0258977	-0.042028	-0.010933	3
APEX1_MAX	0.109218	0.109218	0.109218	1
APH1B_chr15_63277703_T	-0.0357941	-0.0806502	-0.00456533	3
APH1B_MAX	0.0114418	0.00946647	0.0134172	2
APOA4_chr11_116820959_A	-0.0342769	-0.0342769	-0.0342769	1
APOA4_MAX	0.0423774	0.0205521	0.062948	3
APOBEC3B_chr22_38985821_A_homo	0.0394364	0.0394364	0.0394364	1
APOBEC3F_MAX_homo	0.328308	0.0381334	0.63924	7
APOBEC3H_MAX_homo	-0.320264	-0.320264	-0.320264	1
APOBEC4_chr1_183647791_C_chr1_183647970_G_homo	-0.228643	-0.263171	-0.194115	2
APOBEC4_MAX	0.0656342	0.0464227	0.0848457	2
APOBEC4_MAX_homo	0.0924549	0.0526941	0.132216	2
APOC4_chr19_44944779_T	-0.00998013	-0.00998013	-0.00998013	1
APOC4_chr19_44944779_T_homo	-0.0134952	-0.0134952	-0.0134952	1
APOC4_MAX_homo	-0.147103	-0.271595	-0.0226121	2
APOE_chr19_44905910_C	-0.0069092	-0.0135106	-0.00030784	2
APOE_chr19_44905910_C_homo	-0.285994	-0.842216	-0.0347779	5
APOL2_MAX	-0.0506952	-0.0506952	-0.0506952	1
APOL4_chr22_36191656_C_homo	0.0787889	0.0787889	0.0787889	1
AQP12B_chr2_240682452_A	0.145119	0.145119	0.145119	1
AQP12B_chr2_240682452_A_homo	0.00577877	0.00577877	0.00577877	1
AQP12B_MAX_homo	-0.0253084	-0.0436123	-0.00700445	2
ARFGAP3_chr22_42810944_A	-0.0255556	-0.0312257	-0.0198854	2
ARFGAP3_MAX	0.00473248	0.000161711	0.00930326	2
ARHGAP31_chr3_119414336_G	0.0392144	0.00838818	0.0704246	12
ARHGAP31_MAX	-0.0431776	-0.0953098	-0.000325223	12
ARHGAP42_MAX	0.102178	0.00649803	0.238641	6
ARHGAP42_MAX_homo	0.100082	0.0364145	0.163749	2
ARHGAP45_MAX_homo	-0.0627492	-0.0899385	-0.03556	2
ARHGAP6_chrX_11139415_C	0.0799605	0.0370488	0.194648	5
ARHGAP6_MAX	-0.0324327	-0.0481504	-0.0138687	3
ARHGAP8;PRR5-ARHGAP8_MAX_homo	0.245168	0.245168	0.245168	1
ARHGEF10L_MAX	-0.0271809	-0.0271809	-0.0271809	1
ARHGEF11_chr1_156937289_T	0.0233342	0.0233342	0.0233342	1
ARHGEF11_chr1_156937323_C_homo	-0.26607	-0.26607	-0.26607	1
ARHGEF15_chr17_8313150_C_homo	0.0248929	0.0248929	0.0248929	1
ARHGEF37_chr5_149621988_C_chr5_149627077_T_chr5_149628958_A	0.171337	0.171337	0.171337	1
ARHGEF39_chr9_35662254_C_homo	-0.355279	-0.430777	-0.279781	2
ARHGEF39_MAX_homo	0.104487	0.0180075	0.190967	2
ARHGEF4_MAX	-0.0604848	-0.131745	-0.00317835	5
ARHGEF40_MAX	0.0556623	0.0027451	0.200912	10
ARID3C_chr9_34622392_A	0.0117018	0.000293842	0.0231098	2
ARID3C_chr9_34622392_A_homo	0.0484113	0.0029554	0.101137	3
ARID3C_MAX	-0.0625257	-0.0666427	-0.0574124	3
ARL13A_chrX_100987547_T	0.0550357	0.00285214	0.145944	3
ARL13A_MAX	-0.000180146	-0.000180146	-0.000180146	1
ARMC4_MAX	0.0697464	0.0697464	0.0697464	1
ARMC4_MAX_homo	-0.067446	-0.191307	-0.0106638	5
ARMC5_chr16_31465137_T	0.0681329	4.54539e-05	0.144513	7
ARMC5_chr16_31465137_T_homo	0.15425	0.0412313	0.267269	2
ARMCX4_MAX	-0.120951	-0.246939	-0.0365001	7
ARMS2_chr10_122454932_T	0.145192	0.0611484	0.229235	2
ARNT2_chr15_80591684_A	-0.128959	-0.128959	-0.128959	1
ARNT2_MAX	0.0204525	0.0204525	0.0204525	1
ARRDC2_chr19_18012929_C	0.133847	0.0750111	0.233739	3
ARRDC2_MAX_homo	-0.109517	-0.109517	-0.109517	1
ARSA_chr22_50625611_G_homo	-0.0483247	-0.096712	-0.000752228	4
ARSB_chr5_78885600_T	-0.0654699	-0.123173	-0.00930832	4
ARSB_chr5_78885654_T	0.0269022	0.0269022	0.0269022	1
ARSD_chrX_2914698_T	-0.0372846	-0.0563046	-0.0182646	2
ARSD_chrX_2914701_G	0.0858141	0.00721868	0.155641	5
ARSD_chrX_2917996_C	-0.0110407	-0.0110407	-0.0110407	1
ARSG_MAX_homo	-0.0243311	-0.0243311	-0.0243311	1
ARSG;ARSG_chr17_68368550_G	-0.00862412	-0.00904615	-0.00820208	2
ARSG;ARSG_MAX	0.0348365	0.0339897	0.0356833	2
ART4_MAX	-0.0077717	-0.0077717	-0.0077717	1
AS3MT_MAX	0.0124625	0.0118962	0.0130288	2
ASAH1_chr8_18069818_C_chr8_18071302_T_chr8_18073263_T	0.0619133	0.00534238	0.147411	9
ASAH1_MAX	-0.0337791	-0.0337791	-0.0337791	1
ASAH1_MAX_homo	-0.0460902	-0.105043	-0.00309358	3
ASAP1_chr8_130112313_C_homo	0.0257596	0.0257596	0.0257596	1
ASAP2_chr2_9388407_C	0.0625261	0.00469084	0.147976	3
ASAP2_MAX	-0.0158631	-0.0295223	-0.00469686	3
ASB15_chr7_123616373_C_chr7_123629064_G	0.126383	0.00582611	0.404479	7
ASB15_MAX	-0.0631393	-0.0631393	-0.0631393	1
ASB15_MAX_homo	-0.386869	-0.386869	-0.386869	1
ASB16_MAX_homo	-0.256685	-0.491278	-0.0220927	2
ASB18_MAX_homo	0.0993252	0.0116542	0.199609	3
ASCC3_chr6_100516271_G_chr6_100848513_A_homo	-0.0253236	-0.0253236	-0.0253236	1
ASGR2_chr17_7108760_T	-0.0458131	-0.107507	-0.00450803	7
ASGR2_MAX	0.0492529	0.000688628	0.0957456	5
ASIC1_chr12_50073861_T	-0.0207717	-0.0207717	-0.0207717	1
ASIC1_chr12_50073861_T_homo	-0.163024	-0.163024	-0.163024	1
ASIC1_MAX	0.00854931	0.00854931	0.00854931	1
ASIC1_MAX_homo	0.0811231	0.0209312	0.189206	3
ASIC4_chr2_219537943_A_chr2_219537949_G_chr2_219537958_T	0.174325	0.0289452	0.355346	6
ASIC4_MAX	-0.0251249	-0.027116	-0.0231338	2
ASMT_chrX_1632709_C	-0.00804317	-0.00944615	-0.00664019	2
ASMT_chrX_1632709_C_homo	-0.0620728	-0.127316	-0.00893995	4
ASMT_MAX	0.0291171	0.0153784	0.0428557	2
ASMT_MAX_homo	0.120266	0.0257809	0.262036	4
ASMTL_chrX_1419060_T_chrX_1421813_G_chrX_1427949_G	0.0319853	0.0319853	0.0319853	1
ASMTL_chrX_1419060_T_chrX_1421813_G_chrX_1427949_G_homo	0.320989	0.315006	0.326973	2
ASMTL_MAX_homo	0.0695611	0.0269486	0.112174	2
ASPDH_MAX	0.000707139	0.000707139	0.000707139	1
ASPRV1_chr2_69961544_T	-0.00097937	-0.00097937	-0.00097937	1
ASPRV1_chr2_69961544_T_homo	-0.0777259	-0.192769	-0.00200201	10
ASPRV1_MAX	0.103965	0.103965	0.103965	1
ASPRV1_MAX_homo	0.0700752	0.00204479	0.25275	9
ASTL_chr2_96129869_G	0.0170346	0.00190623	0.0314045	3
ATAD5_MAX	-0.0960387	-0.425644	-0.00200254	14
ATF5_chr19_49932605_C	-0.032445	-0.0628075	-0.00208263	2
ATF5_MAX	0.0155192	0.00446154	0.0269026	3
ATG10_chr5_82253421_C_homo	-0.0325659	-0.0325659	-0.0325659	1
ATG10_MAX_homo	-0.060952	-0.0899135	-0.0319905	2
ATG2B_chr14_96311131_C	-0.0877533	-0.206664	-0.0201379	5
ATG2B_chr14_96311131_C_homo	-0.417912	-0.744285	-0.114383	4
ATG2B_chr14_96324000_A	0.034186	0.00583389	0.0658521	5
ATG2B_chr14_96324000_A_homo	0.0485586	0.0485586	0.0485586	1
ATG9A_MAX	-0.0232892	-0.0232892	-0.0232892	1
ATIC_chr2_215325297_G_homo	-0.000974051	-0.000974051	-0.000974051	1
ATIC_MAX_homo	0.0133486	0.0133486	0.0133486	1
ATL2_chr2_38377209_G	-0.0170791	-0.0170791	-0.0170791	1
ATL2_MAX	0.0198479	0.0198479	0.0198479	1
ATOH8_MAX	-0.0082535	-0.0082535	-0.0082535	1
ATP10A_chr15_25679947_G_homo	-0.0223981	-0.0223981	-0.0223981	1
ATP10B_chr5_160670489_A_chr5_160785583_C	-0.0515953	-0.146487	-0.00464017	4
ATP10B_MAX	0.0775753	0.0189475	0.163335	7
ATP10D_MAX_homo	-0.0215954	-0.0215954	-0.0215954	1
ATP13A2_MAX	0.10788	0.00291215	0.309302	7
ATP13A4_MAX_homo	-0.0802968	-0.0802968	-0.0802968	1
ATP13A5_chr3_193276754_G_chr3_193314137_C_chr3_193362625_C_chr3_193363333_T	0.00203437	0.00203437	0.00203437	1
ATP13A5_chr3_193314137_C_homo	0.0747635	0.0747635	0.0747635	1
ATP1A4_chr1_160155085_G	0.0262589	0.013698	0.0388198	2
ATP1A4_MAX	-0.0472554	-0.118684	-0.00459792	8
ATP5IF1_chr1_28237768_G_homo	-0.0195418	-0.0195418	-0.0195418	1
ATP5IF1_MAX_homo	0.046601	0.046601	0.046601	1
ATP7A_chrX_78013005_C	0.0824146	0.00616719	0.167165	3
ATP7A_MAX	-0.020692	-0.020692	-0.020692	1
ATP7B_chr13_51970669_G_chr13_51974004_C_homo	0.0740354	0.0549538	0.0931171	2
ATP7B_MAX_homo	-0.00385441	-0.00663757	-0.00107125	2
ATP8B3_chr19_1811604_T	-0.158343	-0.158343	-0.158343	1
ATP8B3_MAX_homo	0.258416	0.258416	0.258416	1
ATP8B4_chr15_49934116_G	-0.139793	-0.341589	-0.0469787	5
ATP8B4_MAX	0.09209	0.021189	0.185209	9
ATXN2_chr12_111598950_GCT	0.000978362	0.000978362	0.000978362	1
ATXN2_MAX	-0.00318241	-0.00318241	-0.00318241	1
ATXN3L_chrX_13318940_T	-0.0809722	-0.144788	-0.029103	7
ATXN3L_MAX	0.0471963	0.000279334	0.162191	7
ATXN7_MAX	0.00806004	0.00806004	0.00806004	1
AURKA_MAX_homo	-0.357205	-0.580087	-0.0471412	4
AURKB_chr17_8205013_A	-0.0349848	-0.110669	-0.00555267	7
AURKB_MAX	0.00357411	1.8875e-05	0.0108131	6
AXDND1_chr1_179444970_C_homo	-0.0831962	-0.155804	-0.0105888	2
AXIN2_chr17_65558473_G_homo	-0.0188822	-0.0188822	-0.0188822	1
AXIN2_MAX_homo	0.0841752	0.0841752	0.0841752	1
B3GALT5_chr21_39660813_T	0.0705622	0.0192899	0.221323	11
B3GALT5_MAX	-0.0485712	-0.174885	-0.00170461	11
B3GLCT_chr13_31317609_G	0.0190592	0.00669995	0.0271535	3
B3GLCT_MAX	-0.0567334	-0.126442	-0.0160346	3
B3GNT4_chr12_122204634_G	-0.038268	-0.0567114	-0.0198245	2
B3GNT4_MAX	0.00335803	0.000153967	0.00656209	2
B3GNT8_chr19_41426370_T	0.0494896	0.0494896	0.0494896	1
B3GNT8_MAX	-0.0521862	-0.0521862	-0.0521862	1
B4GALNT2_MAX	0.0709678	0.00614092	0.168023	5
B4GALNT2_MAX_homo	0.178821	0.178821	0.178821	1
B4GALNT3_MAX_homo	0.167857	0.167857	0.167857	1
B4GALNT4_chr11_372157_T	-0.07449	-0.183292	-0.00323196	11
B4GALNT4_MAX	0.0724486	0.00332442	0.154426	11
B9D1_chr17_19343762_G	0.0252759	0.0252759	0.0252759	1
B9D1_MAX	-0.0151867	-0.0151867	-0.0151867	1
BAG3_MAX	0.0275537	0.0275537	0.0275537	1
BAHD1_chr15_40459356_A_homo	-0.108004	-0.108004	-0.108004	1
BAHD1_MAX_homo	0.0446433	0.0247865	0.0645	2
BAIAP2L2_chr22_38086346_-_chr22_38087148_TCATGGGTG_chr22_38089533_G	0.0418037	0.0176417	0.0659657	2
BAIAP2L2_MAX_homo	-0.121424	-0.156558	-0.0862901	2
BANF2_chr20_17735771_G	0.039555	0.000849272	0.112288	19
BANF2_MAX	-0.0364908	-0.0985429	-2.036e-06	14
BANP_chr16_88033111_T	0.0921161	0.0019577	0.352094	9
BANP_MAX	-0.0416725	-0.0962929	-0.00745889	10
BARD1_chr2_214780740_C_homo	-0.254365	-0.254365	-0.254365	1
BARD1_MAX_homo	0.193151	0.0520173	0.334284	2
BARX1_chr9_93955005_T	0.0181168	0.0181168	0.0181168	1
BARX1_MAX	-0.000958802	-0.000958802	-0.000958802	1
BBOF1_MAX	-0.09549	-0.09549	-0.09549	1
BBOF1_MAX_homo	-0.136112	-0.136112	-0.136112	1
BBS12_chr4_122743049_A	0.0112018	0.00803592	0.0143677	2
BBS12_MAX	-0.111845	-0.414563	-0.000730618	27
BBS4_chr15_72735137_T	0.0201935	0.00682205	0.0335649	2
BBS4_MAX	-0.0212156	-0.0408312	-0.00160007	2
BCAN_chr1_156652460_A	-0.107767	-0.107767	-0.107767	1
BCAN_chr1_156652460_A_homo	-0.147406	-0.164432	-0.130381	2
BCAN_MAX	0.166932	0.166932	0.166932	1
BCAN_MAX_homo	0.0630644	0.0475585	0.0785703	2
BCAR1_chr16_75242877_G	0.0465216	0.0465216	0.0465216	1
BCAR1_MAX	-0.0244557	-0.0244557	-0.0244557	1
BCHE_chr3_165773492_T	0.101657	0.0191341	0.167876	5
BCHE_MAX	-0.0681724	-0.119433	-0.0180337	4
BCL2A1_chr15_79970875_T_chr15_79971003_C_chr15_79971064_T	0.0878717	0.0878717	0.0878717	1
BCL2A1_MAX	-0.0668165	-0.121684	-0.0188804	8
BCL2L10_chr15_52112665_C	0.000264909	0.000264909	0.000264909	1
BCL2L10_MAX	-0.0152386	-0.0152386	-0.0152386	1
BCL2L11_chr2_111130177_G	-0.101023	-0.401922	-0.0018425	18
BCL2L11_MAX	0.0270366	2.41093e-06	0.0887162	20
BCL2L13_MAX	-0.0181663	-0.0181663	-0.0181663	1
BCL6_chr3_187728423_T	0.0354502	0.00746148	0.110755	4
BCL6_MAX	-0.0141517	-0.0286753	-0.000264054	4
BCL9_chr1_147620166_T	-0.00135573	-0.00248561	-0.000225845	2
BCL9_MAX	0.000642592	0.000642592	0.000642592	1
BCO1_chr16_81268089_T_homo	-0.0353282	-0.0353282	-0.0353282	1
BCO1_chr16_81280891_T	-0.18065	-0.18065	-0.18065	1
BCO1_MAX_homo	0.109989	0.0370198	0.27335	5
BDH2_chr4_103092639_C	-0.0674241	-0.0674241	-0.0674241	1
BDH2_MAX	0.0104126	0.0104126	0.0104126	1
BDKRB2_chr14_96237147_T	-0.085276	-0.10765	-0.062902	2
BDKRB2_MAX	0.0296342	0.00547975	0.0537887	2
BDNF_chr11_27658369_T	-0.184406	-0.184406	-0.184406	1
BHLHE22_chr8_64580872_G_chr8_64581463_GCA	0.0389434	0.0063366	0.0885692	3
BICDL2_MAX_homo	-0.0910228	-0.155279	-0.026767	2
BICRA_MAX	-0.0584312	-0.133308	-0.0116808	10
BICRA_MAX_homo	-0.0895946	-0.0895946	-0.0895946	1
BIRC7_chr20_63239375_C	0.070129	0.070129	0.070129	1
BIRC7_MAX	-0.000472895	-0.000551571	-0.000394219	2
BMP15_chrX_50911091_G	0.122826	0.021396	0.167599	4
BMP15_MAX	-0.0228788	-0.0228788	-0.0228788	1
BMP4_chr14_53950804_A_homo	0.0421516	0.0421516	0.0421516	1
BMS1_chr10_42823749_A	0.121164	0.0217785	0.219487	4
BOD1L2_chr18_57147794_G_homo	-0.165726	-0.310436	-0.0544069	3
BOD1L2_MAX_homo	0.0707275	0.0591135	0.086351	4
BPIFA3_chr20_33225117_G_homo	0.186305	0.186305	0.186305	1
BPIFB2_chr20_33008666_T	0.0487919	0.00043733	0.223741	12
BPIFB2_chr20_33008666_T_homo	0.0981332	0.0981332	0.0981332	1
BPIFB2_MAX	-0.0506286	-0.142807	-0.000265217	11
BPIFB4_chr20_33086040_G_chr20_33088998_C_chr20_33100435_T_chr20_33100454_C	-0.0226157	-0.0226157	-0.0226157	1
BPIFB4_MAX_homo	0.0756922	0.047279	0.114488	3
BPIFB6_chr20_33034277_A_chr20_33039485_G_homo	-0.113053	-0.113053	-0.113053	1
BRCA1_MAX_homo	-0.217449	-0.523189	-0.0359207	4
BRCA2_chr13_32332592_C_homo	-0.146444	-0.211808	-0.0810807	2
BRCA2_MAX_homo	0.0900416	0.0595263	0.120557	2
BRI3BP_chr12_124993835_CTG	0.146372	0.0221368	0.270607	2
BRI3BP_chr12_124993835_CTG_homo	0.077025	0.077025	0.077025	1
BRI3BP_MAX	-0.0422156	-0.0642359	-0.0201953	2
BRICD5_chr16_2210566_T_homo	0.025586	0.025586	0.025586	1
BRICD5_chr16_2210611_T	-0.167988	-0.376826	-0.00158889	63
BRICD5_chr16_2210611_T_homo	-0.223617	-0.404398	-0.0407861	3
BRINP2_chr1_177278718_G	0.0536689	0.011319	0.0960187	2
BRINP2_MAX	-0.0179056	-0.0226319	-0.0131793	2
BRWD1_chr21_39298534_C	-0.0970869	-0.255091	-0.00151086	5
BRWD1_chr21_39298534_C_homo	-0.047262	-0.047262	-0.047262	1
BRWD1_MAX_homo	0.0668548	0.00400861	0.149517	3
BSPRY_chr9_113369812_C	0.0710153	0.0710153	0.0710153	1
BST1_chr4_15707569_A	-0.0526799	-0.0869413	-0.00279438	5
BST1_MAX	0.0119281	2.98376e-05	0.0340677	5
BTBD11_chr12_107319734_G_chr12_107319919_G_homo	-0.507073	-0.613934	-0.344646	3
BTBD11_MAX_homo	0.031334	0.00651971	0.0729	3
BTBD16_chr10_122329521_G	0.068366	0.0222033	0.183536	5
BTBD16_chr10_122329521_G_homo	0.000392144	0.000392144	0.000392144	1
BTC_chr4_74750631_T	0.0505245	0.0247692	0.0622557	4
BTC_MAX_homo	-0.0205842	-0.034193	-0.000193537	3
BTK_chrX_101390479_C	0.130217	0.130217	0.130217	1
BTN3A1_MAX	0.039826	0.039826	0.039826	1
BTN3A2_MAX	0.0258153	2.53227e-05	0.0892717	5
BTNL10_chr1_228511776_T	0.00336526	0.00336526	0.00336526	1
BTNL10_MAX	-0.0186904	-0.0186904	-0.0186904	1
BUB1B-PAK6;PAK6_MAX	0.179215	0.00171721	0.526607	19
C10orf53_chr10_49708496_T	0.0936838	0.0936838	0.0936838	1
C10orf62_chr10_97590260_C_homo	-0.156961	-0.156961	-0.156961	1
C10orf62_MAX_homo	0.10025	0.10025	0.10025	1
C10orf71_MAX_homo	-0.0552632	-0.0552632	-0.0552632	1
C11orf1_chr11_111883850_C	0.020191	0.000307286	0.0542401	10
C11orf1_MAX	-0.0274534	-0.0626554	-0.00195784	10
C11orf16_chr11_8921395_T_chr11_8925736_G_homo	0.803825	0.803825	0.803825	1
C11orf16_MAX	-0.026606	-0.032589	-0.020623	2
C11orf21_MAX	-0.0739764	-0.128558	-0.0193947	2
C11orf24_MAX_homo	-0.181266	-0.369285	-0.0151993	3
C11orf80_MAX	0.0522122	0.000386243	0.129599	7
C11orf97_chr11_94512574_A_chr11_94528089_C	-0.0374394	-0.101175	-0.00339739	8
C12orf29_chr12_88046899_G_homo	0.0681182	0.0184264	0.148717	3
C12orf29_MAX_homo	-0.00113464	-0.00113464	-0.00113464	1
C12orf54_MAX_homo	0.153636	0.153636	0.153636	1
C12orf80_chr12_52208229_C	0.0868158	0.0184251	0.211659	3
C12orf80_MAX	-0.0582078	-0.110709	-0.00957755	3
C14orf93_MAX	-0.00275197	-0.00275197	-0.00275197	1
C16orf71_chr16_4744872_C_chr16_4746392_A_chr16_4747456_C	-0.0669119	-0.0669119	-0.0669119	1
C16orf71_MAX	0.178453	0.0438266	0.292035	3
C16orf89_chr16_5044705_G_homo	-0.00613799	-0.00613799	-0.00613799	1
C16orf89_chr16_5047946_G	0.0648789	0.00284929	0.195667	5
C17orf50_chr17_35764059_G	0.00444541	0.00444541	0.00444541	1
C17orf50_MAX	-0.00185879	-0.00185879	-0.00185879	1
C17orf53_chr17_44148179_C	0.0425083	0.00225745	0.120248	11
C17orf53_MAX	-0.0480829	-0.158904	-0.00274684	11
C17orf77;CD300LD_chr17_74592187_A_homo	0.0847604	0.0133479	0.156173	2
C17orf80_chr17_73236548_T_chr17_73236668_T_chr17_73236742_G_chr17_73242294_G	-0.0857243	-0.12829	-0.0317045	3
C18orf21_chr18_35977503_G	0.0761309	0.0226545	0.133211	5
C18orf21_MAX	-0.034588	-0.0650592	-0.0068801	7
C18orf63_chr18_74353910_A	-0.0105891	-0.0105891	-0.0105891	1
C18orf63_MAX	0.00362788	0.00362788	0.00362788	1
C19orf33_MAX	0.181767	0.0493079	0.324	3
C1GALT1C1_chrX_120626774_T	-0.05341	-0.128997	-0.000376377	6
C1GALT1C1_MAX	0.0382286	0.000757871	0.0708356	7
C1orf105_MAX	-0.0912402	-0.0912402	-0.0912402	1
C1orf109_chr1_37683404_A	-0.255941	-0.546331	-0.0656144	10
C1orf109_MAX	0.0025329	0.0025329	0.0025329	1
C1orf162_chr1_111476035_A	-0.0499914	-0.101316	-0.00227849	7
C1orf162_MAX	0.0478944	0.0280701	0.0796813	7
C1orf167_chr1_11766573_C_chr1_11768181_G_chr1_11768262_G_chr1_11771558_C_chr1_11772232_A_chr1_11776571_T_chr1_11776625_C_chr1_11778791_G_chr1_11779909_G_chr1_11779915_A	-0.0844779	-0.0844779	-0.0844779	1
C1orf229_chr1_247111597_G_homo	-0.167526	-0.324576	-0.0792896	4
C1orf229_MAX_homo	0.0919725	0.0403091	0.177034	4
C1orf68_MAX_homo	-0.296427	-0.380992	-0.211861	2
C1QTNF6_chr22_37185445_A	0.166519	0.0570996	0.283234	6
C1QTNF6_chr22_37185445_A_homo	0.178921	0.178921	0.178921	1
C1QTNF6_MAX_homo	-0.209415	-0.497419	-0.0471738	10
C1RL_chr12_7097002_C	0.0181679	0.0181679	0.0181679	1
C1RL_MAX_homo	-0.224611	-0.566881	-0.00520931	7
C20orf173_MAX	0.0119598	0.0119598	0.0119598	1
C20orf194_chr20_3304493_T	-0.0502408	-0.0502408	-0.0502408	1
C20orf194_MAX	0.00112458	0.00112458	0.00112458	1
C20orf96_chr20_276086_T	-0.0171199	-0.0372289	-0.00108195	4
C20orf96_MAX	0.0501148	0.000368819	0.0802952	3
C21orf58_MAX	0.0268042	0.0268042	0.0268042	1
C2CD2L_chr11_119112724_T	0.0807757	0.0179079	0.277528	5
C2CD2L_MAX	-0.0124414	-0.0495083	-0.00195961	5
C2CD3_MAX_homo	0.179249	0.179249	0.179249	1
C2orf16_chr2_27578536_G_chr2_27578551_A_chr2_27578626_C_chr2_27578892_G_chr2_27581565_T	-0.0693816	-0.0693816	-0.0693816	1
C2orf16_chr2_27578536_G_chr2_27578551_A_chr2_27578626_C_chr2_27578892_G_homo	0.0400656	0.0400656	0.0400656	1
C2orf16_chr2_27581565_T_homo	-0.142558	-0.189144	-0.0959719	2
C2orf16_MAX_homo	0.0148731	0.0148731	0.0148731	1
C2orf69_chr2_199911630_G	-0.0648655	-0.0960004	-0.0337305	2
C2orf69_MAX	0.0202355	0.00856648	0.0319045	2
C2orf73_chr2_54334875_A_homo	-0.0219519	-0.0219519	-0.0219519	1
C2orf73_chr2_54360459_C	0.0620185	0.0620185	0.0620185	1
C2orf74_chr2_61162602_G	-0.0377842	-0.0468331	-0.0287353	2
C2orf74_MAX	0.0891532	0.0580231	0.120283	2
C2orf83_chr2_227611424_T	-0.0246896	-0.0246896	-0.0246896	1
C2orf83_MAX	-0.0547529	-0.0559792	-0.0535266	2
C2orf88_chr2_190200027_T	0.0276659	0.0276659	0.0276659	1
C2orf88_MAX	-0.0559581	-0.0766209	-0.0352953	2
C3orf20_MAX_homo	-0.0351781	-0.0351781	-0.0351781	1
C4orf17_MAX	0.101172	0.101172	0.101172	1
C4orf33_chr4_129109497_A	-0.147664	-0.226027	-0.0611114	3
C4orf33_MAX	0.298186	0.298186	0.298186	1
C4orf36_MAX	0.00550725	0.00516511	0.0058494	2
C4orf50_chr4_5973811_A_chr4_5988383_A_chr4_5988612_A_chr4_5989657_T_chr4_5989749_A	0.00307422	0.00307422	0.00307422	1
C4orf50_chr4_5989657_T_homo	-0.0301155	-0.0650473	-0.00987198	3
C4orf51_chr4_145732468_A	-0.104064	-0.156212	-0.0396539	4
C4orf51_MAX	0.046655	0.0182795	0.0707449	6
C5_chr9_121006922_T	0.016169	0.00574122	0.0302299	4
C5_MAX_homo	-0.0874689	-0.0874689	-0.0874689	1
C5orf22_chr5_31538585_C	0.0592699	0.00441864	0.114121	2
C5orf22_MAX	-0.0474953	-0.0949899	-6.85046e-07	2
C5orf46_MAX	-0.0642347	-0.0642347	-0.0642347	1
C5orf52_chr5_157675177_G_homo	0.24561	0.24561	0.24561	1
C5orf52_MAX_homo	-0.419206	-0.419206	-0.419206	1
C6_chr5_41199857_G	0.0477161	0.00147449	0.0973458	5
C6_MAX	-0.0554289	-0.126881	-0.0134033	5
C6orf118_chr6_165300472_C_homo	0.287606	0.0667169	0.556794	5
C6orf132_chr6_42106368_G_homo	-0.151918	-0.254801	-0.00634716	10
C6orf132_MAX_homo	0.320527	0.320527	0.320527	1
C6orf201_chr6_4087700_C_chr6_4122015_A	0.0238222	0.0238222	0.0238222	1
C7orf31_MAX_homo	0.0846309	0.00349386	0.176365	6
C7orf57_chr7_48041498_T	-0.0871977	-0.0871977	-0.0871977	1
C7orf57_chr7_48041498_T_homo	-0.0300211	-0.0332371	-0.026805	2
C7orf57_MAX_homo	0.201166	0.135118	0.325166	3
C8A_chr1_56875054_A	-0.00523395	-0.00523395	-0.00523395	1
C8A_MAX_homo	-0.0728721	-0.0728721	-0.0728721	1
C8orf34_chr8_68787521_A	-0.0643501	-0.0643501	-0.0643501	1
C8orf34_MAX	0.0158591	0.0158591	0.0158591	1
C8orf89_chr8_73257102_C	0.0126837	0.0126837	0.0126837	1
C8orf89_MAX	-0.00987539	-0.00987539	-0.00987539	1
C9_chr5_39364452_A_homo	0.134208	0.0819939	0.186422	2
C9_MAX_homo	-0.0254182	-0.0475124	-0.00332407	2
C9orf131_chr9_35043294_G	-0.114385	-0.114385	-0.114385	1
C9orf43_chr9_113428964_A	-0.295403	-0.295403	-0.295403	1
C9orf43_MAX	0.0218616	0.00958542	0.0455859	3
C9orf50_chr9_129613153_T_chr9_129615621_T	-0.135881	-0.293049	-0.0104636	12
C9orf50_MAX	0.0266881	0.0226686	0.0307076	2
C9orf72_chr9_27561630_C	0.061337	0.0123614	0.130873	3
C9orf72_MAX	-0.0338529	-0.0916856	-0.00609089	4
CA6_chr1_8949347_T	-0.0363624	-0.0363624	-0.0363624	1
CA9_chr9_35674056_A	0.0654639	0.00639941	0.110394	4
CA9_MAX	-0.0346205	-0.0346205	-0.0346205	1
CACNA1B_chr9_138023327_T_chr9_138023719_-	0.136947	0.0559435	0.305334	5
CACNA1E_chr1_181790521_A_homo	0.0208811	0.0208811	0.0208811	1
CACNA1F_MAX	0.00258479	0.00258479	0.00258479	1
CACNA1S_chr1_201083182_T	-0.0182648	-0.0223788	-0.0141508	2
CALHM3_chr10_103473353_C_homo	-0.215186	-0.215186	-0.215186	1
CALHM3_MAX_homo	0.0415176	0.0415176	0.0415176	1
CALML5_chr10_5499218_C_chr10_5499267_C	-0.0732814	-0.166481	-0.00337181	22
CALML5_MAX_homo	0.0668729	0.0528341	0.0809117	2
CAMK2G_chr10_73816725_C	-0.117819	-0.420583	-0.00112268	16
CAMK2G_MAX	0.0305331	0.000180747	0.094192	18
CAMKK1_chr17_3872554_C_homo	0.165182	0.165182	0.165182	1
CAMTA1_MAX	-0.102717	-0.272325	-0.032617	6
CAMTA2_MAX	-0.0489195	-0.0489195	-0.0489195	1
CAND2_chr3_12807323_T_chr3_12815357_A_chr3_12815994_C_chr3_12816529_T_chr3_12817505_A_chr3_12833944_G	0.115097	0.0971425	0.133051	2
CAND2_MAX_homo	-0.0158945	-0.0158945	-0.0158945	1
CAPN12_chr19_38737604_C	0.065744	0.065744	0.065744	1
CAPN12_MAX	-0.0193591	-0.0193591	-0.0193591	1
CAPN13_chr2_30753095_T_chr2_30758074_C	0.0390426	0.00786322	0.079005	4
CAPN8_MAX_homo	0.0143256	0.0143256	0.0143256	1
CAPRIN2_chr12_30728875_T_homo	-0.0308031	-0.0308031	-0.0308031	1
CAPRIN2_chr12_30735067_C	0.0593665	0.0593665	0.0593665	1
CAPSL_chr5_35910427_T_homo	-0.103374	-0.273685	-0.00816202	3
CAPSL_MAX_homo	0.0470815	0.000796033	0.122923	5
CARD10_chr22_37510255_T	-0.0271611	-0.0271611	-0.0271611	1
CARD10_MAX	0.0639766	0.00811554	0.0965056	4
CARD6_MAX	-0.0173793	-0.0173793	-0.0173793	1
CARD8_MAX_homo	0.00330144	0.00330144	0.00330144	1
CARMIL1_chr6_25426540_A	-0.00978529	-0.00978529	-0.00978529	1
CARMIL1_MAX	0.0783083	0.0143789	0.160991	6
CARMIL1_MAX_homo	0.000857058	0.000857058	0.000857058	1
CARMIL3_chr14_24064330_A	0.0671271	0.000208798	0.201055	35
CARMIL3_MAX	-0.241529	-0.448204	-0.0222194	7
CARS2_chr13_110641568_G	-0.0465849	-0.05243	-0.0407397	2
CARS2_MAX	0.00454856	0.00454856	0.00454856	1
CASP10_MAX_homo	-0.125852	-0.125852	-0.125852	1
CASP2_MAX	0.0133891	0.0133891	0.0133891	1
CASP5_chr11_104998981_C_homo	-0.0141561	-0.0141561	-0.0141561	1
CASP5_MAX_homo	0.0170301	0.0170301	0.0170301	1
CASP7_chr10_113679771_C_chr10_113679810_C_chr10_113729393_G_chr10_113729408_A	0.00664174	0.00664174	0.00664174	1
CASP7_MAX_homo	0.126744	0.112284	0.150145	3
CASP8_chr2_201258272_A	0.0777192	0.0428263	0.114098	3
CASP9_chr1_15506048_T_chr1_15524118_G_homo	-0.00203042	-0.00203042	-0.00203042	1
CASQ2_chr1_115768346_C	0.0303666	0.000410862	0.0772126	10
CASQ2_MAX	-0.023445	-0.0651195	-0.00590221	8
CATSPER1_chr11_66025983_T_homo	0.380193	0.0873709	0.56663	3
CATSPER1_MAX_homo	-0.0076518	-0.0132979	-0.00361446	3
CATSPER4_MAX	0.0519017	0.00978634	0.0940172	2
CATSPERZ_chr11_64300838_T	-0.070855	-0.134868	-0.00353246	5
CATSPERZ_MAX	0.0200701	0.000701185	0.0736544	5
CBR3_MAX_homo	-0.172954	-0.172954	-0.172954	1
CC2D1A_MAX	-0.0061669	-0.0061669	-0.0061669	1
CCDC102B_chr18_68846378_G	-0.0800687	-0.0800687	-0.0800687	1
CCDC102B_chr18_68846378_G_homo	-0.0270457	-0.0270457	-0.0270457	1
CCDC102B_MAX	0.0631507	0.0631507	0.0631507	1
CCDC107_MAX	-0.0246282	-0.0324673	-0.016789	2
CCDC110_MAX	0.107459	0.0020496	0.382052	23
CCDC114_chr19_48297494_A	0.0114938	0.0114938	0.0114938	1
CCDC114_MAX	-0.0896993	-0.113618	-0.0751938	3
CCDC116_chr22_21634235_T_chr22_21634313_T_chr22_21636783_C	0.069523	0.069523	0.069523	1
CCDC116_MAX	-0.0463707	-0.0463707	-0.0463707	1
CCDC116_MAX_homo	-0.397545	-0.397545	-0.397545	1
CCDC13_chr3_42758273_A	0.0227556	0.0175093	0.0280018	2
CCDC138_chr2_108791752_A	-0.0484438	-0.0484438	-0.0484438	1
CCDC141_chr2_178868118_A_chr2_178905448_A	-0.177927	-0.177993	-0.177861	2
CCDC155_MAX	-0.0414634	-0.0414634	-0.0414634	1
CCDC168_MAX_homo	-0.0609017	-0.0900425	-0.0310864	5
CCDC169_chr13_36227278_T	-0.0336109	-0.0336109	-0.0336109	1
CCDC169_chr13_36227278_T_homo	-0.0479133	-0.0533495	-0.042477	2
CCDC169_MAX	0.0622743	0.0622743	0.0622743	1
CCDC169_MAX_homo	0.098411	0.0747155	0.122107	2
CCDC169-SOHLH2;SOHLH2_chr13_36170773_T	-0.0580437	-0.107342	-0.0205774	4
CCDC169-SOHLH2;SOHLH2_MAX	0.0162836	0.00578151	0.0298235	4
CCDC169;CCDC169-SOHLH2_chr13_36254100_C	-0.0124415	-0.0124415	-0.0124415	1
CCDC169;CCDC169-SOHLH2_MAX	0.000670958	0.000670958	0.000670958	1
CCDC170_chr6_151618046_G_homo	0.0808908	0.0808908	0.0808908	1
CCDC170_MAX_homo	-0.141	-0.273855	-0.0359635	6
CCDC171_chr9_15784633_G_homo	-0.0125914	-0.0125914	-0.0125914	1
CCDC175_chr14_59521606_T_chr14_59538126_C	0.057985	0.00465375	0.110674	5
CCDC175_MAX	-0.045024	-0.0469968	-0.0430512	2
CCDC179_chr11_22859456_T	-0.0317719	-0.05404	-0.00950378	2
CCDC179_chr11_22859456_T_homo	-0.049666	-0.049666	-0.049666	1
CCDC179_MAX	0.00330362	0.00330362	0.00330362	1
CCDC179_MAX_homo	0.0503719	0.0503719	0.0503719	1
CCDC18_MAX	0.0394905	0.0394905	0.0394905	1
CCDC180_chr9_97330686_GAGGAG_chr9_97343500_G	0.0613178	0.0129569	0.113153	6
CCDC180_MAX_homo	0.0263528	0.0263528	0.0263528	1
CCDC181_chr1_169421916_A	0.0417711	0.0192387	0.0643035	2
CCDC181_chr1_169421916_A_homo	0.257221	0.0417555	0.650711	4
CCDC181_MAX_homo	-0.140935	-0.140935	-0.140935	1
CCDC184_chr12_48184542_A	0.0213128	0.0213128	0.0213128	1
CCDC184_MAX	-0.0523447	-0.0523447	-0.0523447	1
CCDC185_chr1_223394461_A	-0.0161863	-0.0161863	-0.0161863	1
CCDC185_chr1_223394461_A_homo	0.0448454	0.0448454	0.0448454	1
CCDC185_MAX	0.00816536	0.00816536	0.00816536	1
CCDC32_chr15_40563011_A_homo	0.0484104	0.0484104	0.0484104	1
CCDC32_MAX_homo	-0.0184909	-0.0184909	-0.0184909	1
CCDC33_chr15_74330337_G	-0.120106	-0.120106	-0.120106	1
CCDC33_MAX	0.0317337	0.0317337	0.0317337	1
CCDC40_MAX	0.0476808	0.00428617	0.13587	7
CCDC50_MAX_homo	0.134096	0.134096	0.134096	1
CCDC57_MAX_homo	-0.113282	-0.156001	-0.0705624	2
CCDC61_chr19_46016768_A	-0.0339402	-0.0454081	-0.0224723	2
CCDC61_MAX	0.103091	0.0471297	0.199123	3
CCDC65_chr12_48914501_G_chr12_48921211_G	-0.0415521	-0.0592286	-0.0238756	2
CCDC65_chr12_48914501_G_chr12_48921211_G_homo	-0.244684	-0.377136	-0.112231	2
CCDC7_chr10_32518506_T	-0.00241227	-0.00241227	-0.00241227	1
CCDC71_chr3_49163194_A_chr3_49163259_T	-0.0610208	-0.154478	-3.72799e-07	16
CCDC71_MAX	0.105137	0.00710442	0.316224	17
CCDC74B_chr2_130139661_T	0.00518451	0.00518451	0.00518451	1
CCDC74B_MAX	-0.00025	-0.00025	-0.00025	1
CCDC77_chr12_438517_C	-0.0746935	-0.0746935	-0.0746935	1
CCDC77_MAX	0.0276554	0.0245028	0.0308079	2
CCDC8_chr19_46411664_A	0.104152	0.00243021	0.438266	26
CCDC8_MAX	-0.0350452	-0.201527	-0.00220593	23
CCDC81_chr11_86412514_G	-0.00187666	-0.00187666	-0.00187666	1
CCDC81_MAX	0.0108929	0.0108929	0.0108929	1
CCDC82_chr11_96383280_C	0.000112064	0.000112064	0.000112064	1
CCDC82_MAX	-0.0533006	-0.0533006	-0.0533006	1
CCDC85A_chr2_56184682_C	-0.203528	-0.252772	-0.154283	2
CCDC9_chr19_47264871_C_chr19_47271515_C	0.0982271	0.0982271	0.0982271	1
CCDC9_chr19_47264871_C_chr19_47271515_C_homo	-0.475046	-0.826465	-0.230767	3
CCDC9_MAX	-0.0385807	-0.0930271	-0.00638212	3
CCDC91_MAX_homo	-0.0527436	-0.0527436	-0.0527436	1
CCL25_MAX	0.0262458	0.018132	0.0343596	2
CCN3_chr8_119416784_A	-0.0433622	-0.0621969	-0.0245276	2
CCN6_chr6_112061110_T	-0.0373755	-0.0985155	-1.29475e-05	8
CCN6_MAX	0.0318597	0.000359495	0.101943	8
CCRL2_chr3_46408579_A	0.0444178	0.00310604	0.117177	8
CCT6B_chr17_34942629_G_homo	-0.353966	-0.716002	-0.0663376	7
CCT6B_chr17_34961344_C_homo	0.0727407	0.0482163	0.0972651	2
CD109_chr6_73783709_A_chr6_73787286_G_chr6_73787429_A_chr6_73812224_T	-0.047972	-0.0606304	-0.0302463	3
CD177_MAX_homo	-0.029788	-0.029788	-0.029788	1
CD19_chr16_28933075_C	-0.104485	-0.268513	-0.0126679	5
CD200_chr3_112340921_C_chr3_112345003_A	0.00979609	0.00979609	0.00979609	1
CD200_MAX_homo	-0.00223563	-0.00223563	-0.00223563	1
CD200R1_chr3_112923721_C_chr3_112928985_A_chr3_112929280_T_chr3_112929375_T_homo	0.0439538	0.0439538	0.0439538	1
CD207_chr2_70833805_C_chr2_70835517_A	-0.229532	-0.229532	-0.229532	1
CD207_MAX_homo	-0.174448	-0.488612	-0.0148181	8
CD22_chr19_35345627_A	-0.0474844	-0.0474844	-0.0474844	1
CD22_MAX	0.0102665	0.0102665	0.0102665	1
CD276_chr15_73702465_T_chr15_73702506_A_chr15_73703725_A_chr15_73703760_A	-0.153151	-0.298244	-0.00805731	2
CD300LF_MAX	0.0645644	0.00635818	0.102471	5
CD300LG_chr17_43854007_G	-0.0365814	-0.0365814	-0.0365814	1
CD300LG_MAX	0.00577208	0.00577208	0.00577208	1
CD33_chr19_51225385_G	-0.133779	-0.133779	-0.133779	1
CD3EAP_MAX	0.101871	0.0278837	0.297751	4
CD3G_chr11_118350635_T	0.096772	0.056751	0.119003	4
CD3G_MAX	-0.0364847	-0.0750125	-0.00697885	4
CD44_MAX_homo	-0.13601	-0.13601	-0.13601	1
CD48_chr1_160684968_G	0.140819	0.140819	0.140819	1
CD48_MAX	-0.120324	-0.421212	-0.0101259	9
CD52_chr1_26320235_A_chr1_26320239_A	-0.0508737	-0.161265	-0.00727209	7
CD52_MAX	0.0644446	0.000857783	0.201766	31
CD6_MAX_homo	0.0410466	0.00508853	0.112929	3
CD86_MAX	0.0332075	0.00467714	0.0617378	2
CD93_chr20_23084572_G	-0.055276	-0.10594	-0.00242377	6
CD93_MAX	0.0484165	0.0141198	0.0759298	6
CD99_MAX_homo	0.0252662	0.0252662	0.0252662	1
CDA_chr1_20589208_C	-0.110947	-0.110947	-0.110947	1
CDA_MAX	0.00828285	0.00828285	0.00828285	1
CDC42BPG_chr11_64830034_T	-0.0458137	-0.121286	-7.17155e-05	11
CDC42BPG_MAX	0.0433215	0.00154074	0.136053	11
CDCP1_chr3_45093330_T	0.0898555	0.033909	0.145802	2
CDH12_chr5_22078475_T	-0.0179148	-0.0448899	-0.00218339	8
CDH12_MAX	0.0145681	1.25846e-05	0.0996015	10
CDH20_chr18_61507526_A	0.00241901	0.00241901	0.00241901	1
CDH20_MAX	-0.00691838	-0.00691838	-0.00691838	1
CDH3_chr16_68687630_C	0.0719611	0.0719611	0.0719611	1
CDH3_chr16_68687630_C_homo	0.0524198	0.0207309	0.0841088	2
CDH3_chr16_68698146_C_homo	-0.0975653	-0.113175	-0.081956	2
CDH5_chr16_66398478_C	-0.118866	-0.304199	-0.0104963	8
CDH5_chr16_66398520_T_homo	0.180357	0.103487	0.257228	2
CDH9_chr5_26988221_G_chr5_26988317_T_homo	-0.00809875	-0.00809875	-0.00809875	1
CDH9_MAX_homo	-0.00516443	-0.00516443	-0.00516443	1
CDHR2_chr5_176590454_T	0.00515106	0.00515106	0.00515106	1
CDHR3_chr7_105974960_A_chr7_105974980_C	0.0209808	0.0209808	0.0209808	1
CDHR4_chr3_49795355_A	0.0212274	0.00384707	0.0373853	3
CDHR4_MAX	-0.00237631	-0.00472206	-3.72107e-05	3
CDK5RAP3_chr17_47981705_C	0.0609418	0.0609418	0.0609418	1
CDKL1_chr14_50330163_C_chr14_50332408_G	-0.180069	-0.271354	-0.0887836	2
CDKL1_MAX	0.0419115	0.0254905	0.0583325	2
CDKL1_MAX_homo	0.0305725	0.0305725	0.0305725	1
CDKN1A_chr6_36677919_G	0.0599933	0.00147354	0.146313	10
CDKN1A_MAX	-0.0205445	-0.0205445	-0.0205445	1
CDKN1B_chr12_12718165_G_homo	-0.0613067	-0.108629	-0.0139842	2
CDKN1B_MAX_homo	0.052743	0.0157676	0.0897183	2
CDKN2AIP_chr4_183446406_CTG	0.003711	0.003711	0.003711	1
CDON_chr11_125961075_A_chr11_126001820_A_chr11_126021374_C	-0.0221443	-0.0221443	-0.0221443	1
CDON_MAX_homo	0.116073	0.116073	0.116073	1
CDR1_MAX	0.0238166	0.0217631	0.02587	2
CDT1_chr16_88805821_G_homo	-0.00213918	-0.00213918	-0.00213918	1
CDT1_MAX_homo	0.029511	0.029511	0.029511	1
CDX1_chr5_150167265_C_homo	-0.0417965	-0.0417965	-0.0417965	1
CDX1_MAX_homo	0.0104627	0.00323736	0.0176881	2
CDYL_chr6_4715782_G_chr6_4715803_C_chr6_4734801_C_chr6_4734837_G	0.0582019	0.0582019	0.0582019	1
CDYL_MAX_homo	-0.0933375	-0.098455	-0.08822	2
CEBPZ_chr2_37228889_C	-0.0186479	-0.0276691	-0.00962674	2
CELA2B_chr1_15482272_A_chr1_15482377_A	-0.0180657	-0.0180657	-0.0180657	1
CELSR2_MAX	0.0307407	0.0138717	0.0614987	3
CEMIP2_MAX	-0.0474917	-0.0474917	-0.0474917	1
CENPC_chr4_67514497_G	-0.087992	-0.189662	-0.0134983	4
CENPC_MAX	0.0584249	0.000751921	0.157283	3
CENPF_MAX_homo	-0.0454684	-0.0454684	-0.0454684	1
CENPM_chr22_41940168_A_homo	-0.264703	-0.264703	-0.264703	1
CENPN_MAX	0.0357317	0.00549416	0.0659693	2
CENPV_chr17_16353372_CGGAGGCCC_homo	-0.0402157	-0.0478578	-0.0253418	3
CENPV_MAX_homo	0.0430516	0.00376173	0.109865	3
CEP104_chr1_3836572_T_homo	0.104628	0.104628	0.104628	1
CEP112_chr17_66027506_T_homo	0.121348	0.0130626	0.322057	4
CEP120_MAX	0.0280032	0.0280032	0.0280032	1
CEP120_MAX_homo	0.104473	0.0614545	0.223398	5
CEP128_MAX	0.111927	0.00430689	0.16274	5
CEP128_MAX_homo	0.206704	0.206704	0.206704	1
CEP164_chr11_117395596_G_chr11_117397168_A	-0.0581413	-0.119517	-0.00273491	5
CEP192_MAX_homo	0.296432	0.0273512	0.744026	5
CEP44_chr4_174304301_G	-0.0015592	-0.0015592	-0.0015592	1
CEP44_chr4_174304301_G_homo	-0.0282565	-0.0282565	-0.0282565	1
CEP44_MAX_homo	0.0580114	0.0580114	0.0580114	1
CEP55_MAX	-0.00860812	-0.00860812	-0.00860812	1
CEP55_MAX_homo	-0.258833	-0.258833	-0.258833	1
CEP63_chr3_134559428_T	0.01994	0.00139303	0.0427583	5
CEP63_MAX	-0.0619224	-0.145593	-0.0230142	5
CEP68_chr2_65069664_A	0.0577858	0.000961226	0.100137	5
CEP72_chr5_639116_A	0.0258144	0.0258144	0.0258144	1
CEP83_MAX	0.0986571	0.00258306	0.178557	8
CEP85_chr1_26255600_A	0.00890834	0.00890834	0.00890834	1
CEP85L_chr6_118566140_T	-0.0185462	-0.0185462	-0.0185462	1
CEP85L_chr6_118566140_T_homo	-0.370004	-0.487427	-0.218145	3
CEP85L_MAX_homo	0.055082	0.055082	0.055082	1
CEP89_MAX_homo	-0.10981	-0.196751	-0.00603698	3
CER1_MAX	0.0476752	0.0476752	0.0476752	1
CERS2_chr1_150968149_G	-0.0211126	-0.0211126	-0.0211126	1
CERS2_MAX	0.0545105	0.0545105	0.0545105	1
CERS5_chr12_50144032_A	-0.0988145	-0.16024	-0.00409314	6
CERS5_chr12_50144032_A_homo	-0.188092	-0.567623	-0.0204085	4
CERS5_MAX_homo	0.100314	0.100314	0.100314	1
CETN1_chr18_580623_C	-0.0832319	-0.270978	-0.00311442	23
CETN1_MAX	0.0538885	0.000220283	0.135558	42
CFAP221_chr2_119546244_T_chr2_119652040_T	-0.119109	-0.119109	-0.119109	1
CFAP221_MAX_homo	0.0991276	0.042505	0.150559	3
CFAP52_chr17_9612460_G	0.0755838	0.0755838	0.0755838	1
CFAP52_MAX	-0.103845	-0.103845	-0.103845	1
CFAP53_chr18_50250874_T	-0.0363993	-0.0707491	-0.015251	3
CFAP53_MAX	0.037447	8.37323e-06	0.0748856	2
CFAP54_chr12_96534194_G_chr12_96534208_T_homo	0.0572645	0.0572645	0.0572645	1
CFAP54_MAX_homo	-0.117417	-0.141421	-0.0934133	2
CFAP57_chr1_43183837_G	-0.0884911	-0.0884911	-0.0884911	1
CFAP61_chr20_20164128_G_homo	-0.348368	-0.724056	-0.0102571	7
CFAP61_MAX_homo	0.144575	0.0670328	0.274037	3
CFAP65_chr2_219027511_A	-0.0134049	-0.0167947	-0.010015	2
CFAP65_chr2_219038536_T	0.108723	0.0182015	0.355614	9
CFAP65_MAX_homo	-0.231535	-0.362644	-0.0478952	3
CFAP69_chr7_90282987_G_chr7_90309274_C_chr7_90309366_C	-0.0859279	-0.19479	-0.00511244	25
CFAP74_chr1_1942086_T_homo	-0.0606135	-0.120823	-0.000655763	3
CFAP74_MAX_homo	0.14872	0.00483922	0.75751	16
CFAP77_chr9_132537698_C	-0.18566	-0.327245	-0.0440747	2
CFAP97_chr4_185170333_A_chr4_185190485_T	0.0453756	0.0106783	0.112549	5
CFAP97_chr4_185170333_A_chr4_185190485_T_homo	0.109308	0.109308	0.109308	1
CFAP97_MAX	-0.119849	-0.402695	-0.000394483	6
CFAP97_MAX_homo	-0.0379153	-0.0749488	-0.0002192	6
CFH_chr1_196673103_A	-0.0306352	-0.0734297	-0.00116355	3
CFH_chr1_196690107_C	0.0168663	0.00108047	0.0326521	2
CFH_chr1_196690107_C_homo	0.211323	0.0423894	0.506448	10
CFH_MAX_homo	-0.02634	-0.02634	-0.02634	1
CFHR1_chr1_196828114_G	-0.0926572	-0.230166	-0.00190891	8
CFHR1_chr1_196828114_G_homo	-0.0021714	-0.0021714	-0.0021714	1
CFHR1_MAX	0.0368421	0.000692598	0.119289	13
CFHR1_MAX_homo	0.0771632	0.00019252	0.228868	4
CGNL1_MAX_homo	0.346236	0.107978	0.663398	3
CHD1L_MAX	-0.0497112	-0.133686	-0.000772617	6
CHD5_chr1_6124032_A	-0.0208316	-0.0600903	-3.49637e-05	7
CHD5_MAX	0.0503725	0.000437633	0.117633	7
CHD9_MAX	-0.135188	-0.135188	-0.135188	1
CHFR_MAX_homo	0.0937801	0.057625	0.129935	2
CHGB_chr20_5922677_A_chr20_5923202_G	-0.0269307	-0.0269307	-0.0269307	1
CHGB_chr20_5922677_A_chr20_5923202_G_homo	-0.482193	-0.870892	-0.0934946	2
CHI3L2_chr1_111235703_T	0.32066	0.32066	0.32066	1
CHI3L2_chr1_111241360_T	-0.0369878	-0.0704021	-0.00357339	2
CHIA_chr1_111319219_A_chr1_111319352_T_chr1_111320330_T	-0.0942415	-0.303749	-0.000634223	10
CHID1_chr11_870446_A_homo	-0.207467	-0.207467	-0.207467	1
CHORDC1_chr11_90202418_G	0.035842	0.00233956	0.0805836	7
CHORDC1_MAX	-0.043005	-0.117241	-0.000475925	8
CHPT1_chr12_101714567_C	-0.0607584	-0.24826	-4.37336e-05	30
CHPT1_chr12_101714567_C_homo	-0.189612	-0.339637	-0.0632957	7
CHPT1_MAX	0.0529124	0.000527048	0.303161	38
CHPT1_MAX_homo	0.0600624	0.022265	0.138862	7
CHRNA2_chr8_27467305_C	0.0823203	0.00361442	0.290573	11
CHRNA2_chr8_27467305_C_chr8_27470994_A	-0.17266	-0.17266	-0.17266	1
CHRNA2_chr8_27467305_C_homo	0.406373	0.406373	0.406373	1
CHRNA9_MAX	0.129545	0.129545	0.129545	1
CHRNB1_chr17_7445306_G	0.0455318	0.000112958	0.124405	3
CHRNB1_chr17_7445306_G_homo	0.113401	0.113401	0.113401	1
CHRNB1_MAX	-0.0211018	-0.0321637	-0.00988599	4
CHST13_MAX	-0.0389132	-0.0749825	-0.0173378	3
CHST15_chr10_124021237_G_chr10_124021243_C	-0.0904309	-0.0904309	-0.0904309	1
CHST5_chr16_75529432_A	0.0800538	0.0414664	0.119729	4
CHST5_MAX	-0.0417151	-0.0873272	-5.20078e-05	4
CHTF18_chr16_790378_G	0.192112	0.0666712	0.515056	10
CHTF18_MAX	-0.0323204	-0.0323204	-0.0323204	1
CHUK_chr10_100218126_C	-0.0233083	-0.0233083	-0.0233083	1
CHUK_chr10_100218126_C_homo	-0.0479549	-0.0700191	-0.0258907	2
CHUK_MAX	0.000523159	0.000523159	0.000523159	1
CHUK_MAX_homo	0.0385156	0.00616603	0.0674455	3
CIB3_chr19_16164844_C	0.0474264	0.00014035	0.0814647	8
CIB3_MAX	-0.0450976	-0.086262	-0.00170866	9
CIDEA_MAX_homo	-0.303205	-0.303205	-0.303205	1
CIITA_MAX	0.0287949	0.0287949	0.0287949	1
CILP_chr15_65201874_A	0.161047	0.0158911	0.343468	7
CKAP2L_MAX_homo	-0.109138	-0.109138	-0.109138	1
CLC_chr19_39735006_G	0.018415	0.000574202	0.041153	3
CLC_MAX	-0.015059	-0.03602	-0.000338095	3
CLCA2_chr1_86434689_G_chr1_86443899_A	-0.0735702	-0.0735702	-0.0735702	1
CLCA2_MAX_homo	0.483551	0.168289	0.696083	3
CLCC1_chr1_108937356_T_homo	0.138104	0.138104	0.138104	1
CLCC1_MAX_homo	-0.0125305	-0.0125305	-0.0125305	1
CLCN2_chr3_184353275_G_homo	0.158068	0.0593317	0.256804	2
CLCN2_MAX_homo	-0.000783253	-0.000783253	-0.000783253	1
CLCNKB_MAX	0.0517415	0.0511866	0.0522963	2
CLDN16_chr3_190388283_-_chr3_190388285_C	-0.0256452	-0.081302	-0.0024984	5
CLDN16_MAX	0.0100826	0.0014904	0.0201937	5
CLDN23_chr8_8703026_A_chr8_8703092_T	0.0625046	0.0178328	0.107176	2
CLDN23_MAX	-0.101719	-0.368675	-0.00693319	16
CLDN5_MAX_homo	0.115976	0.115976	0.115976	1
CLDN6_MAX_homo	-0.0168266	-0.0168266	-0.0168266	1
CLEC1B_chr12_9998375_G	0.0689337	0.0101518	0.176759	7
CLEC4A_chr12_8125585_A_homo	0.0519497	0.0123163	0.106362	3
CLEC4A_MAX_homo	-0.0134284	-0.0134284	-0.0134284	1
CLEC4D_chr12_8515301_G	0.0777727	0.0005355	0.224113	10
CLEC4D_MAX	-0.0830663	-0.193464	-0.0271708	10
CLEC4M_chr19_7766742_A	-0.0407187	-0.0917194	-0.01203	3
CLEC4M_chr19_7766742_A_homo	0.15331	0.15331	0.15331	1
CLEC4M_MAX	0.0314139	0.000215217	0.0553865	3
CLHC1_chr2_55177658_G_chr2_55209798_A	0.0834708	0.0419821	0.137469	3
CLHC1_MAX	-0.0317875	-0.0451905	-0.0226352	3
CLHC1_MAX_homo	-0.0547846	-0.152399	-0.00371258	5
CLIC6_chr21_34670164_-_chr21_34670280_G	-0.013625	-0.0165696	-0.0106804	2
CLIC6_MAX	0.0464057	0.0371453	0.0556662	2
CLPSL1_chr6_35781154_C_homo	0.0136351	0.0136351	0.0136351	1
CLRN3_MAX	0.0168902	0.0129287	0.0208517	2
CLTCL1_chr22_19196584_T_homo	-0.0415974	-0.0627355	-0.0204592	2
CLUAP1_MAX	-0.00304945	-0.00304945	-0.00304945	1
CMPK1_chr1_47333967_C_homo	0.0301454	0.0301454	0.0301454	1
CNDP2_chr18_74508848_C	-0.063609	-0.195695	-5.04615e-05	12
CNDP2_MAX	0.0291158	3.78044e-05	0.117167	17
CNGA2_chrX_151744490_A	-0.11336	-0.200687	-0.00528206	3
CNGA2_MAX	0.0844315	0.0252572	0.16314	4
CNGB1_chr16_57963056_C	-0.00463114	-0.00463114	-0.00463114	1
CNGB3_chr8_86654023_T	0.0839043	0.0839043	0.0839043	1
CNGB3_MAX_homo	-0.256848	-0.263541	-0.250156	2
CNOT4_MAX	0.0208468	0.00781577	0.0515753	4
CNTLN_MAX	0.051866	0.0223092	0.0814228	2
CNTN5_chr11_99819555_T_chr11_99819697_G	-0.10172	-0.181939	-0.0286477	4
CNTNAP4_chr16_76553305_G	0.0893639	0.0529703	0.127596	3
CNTNAP4_MAX_homo	-0.373663	-0.373663	-0.373663	1
CNTRL_chr9_121098411_T	0.136111	0.0502627	0.237741	6
CNTRL_MAX_homo	-0.0824592	-0.184682	-0.00169877	8
CNTROB_chr17_7944637_A_homo	0.0535644	0.0535644	0.0535644	1
CNTROB_MAX_homo	-0.0171911	-0.0171911	-0.0171911	1
COA6_chr1_234373513_C	0.00833737	0.00157067	0.0199751	3
COA6_chr1_234373513_C_homo	-0.00254846	-0.00254846	-0.00254846	1
COA6_MAX	-0.0702444	-0.102999	-0.0151178	3
COA6_MAX_homo	0.00321518	0.00321518	0.00321518	1
COA7_chr1_52687760_C	0.0173797	0.0173797	0.0173797	1
COA7_MAX	-0.0300305	-0.0300305	-0.0300305	1
COASY_chr17_42562786_C_homo	0.136573	0.0226821	0.260336	4
COASY_MAX_homo	-0.0328716	-0.0586664	-0.0098278	3
COBL_MAX_homo	-0.0783814	-0.207612	-0.0185003	6
COBLL1_chr2_164842037_A	0.0428868	0.0428868	0.0428868	1
COBLL1_MAX	-0.107806	-0.215192	-0.000420046	2
COG1_chr17_73200670_A	-0.0341728	-0.0634897	-0.00259618	6
COG3_chr13_45529800_A	-0.0946855	-0.39367	-0.0018385	31
COG3_MAX	0.067955	0.00117662	0.20811	45
COIL_chr17_56950809_T	-0.0562622	-0.144956	-3.44243e-05	8
COIL_MAX	0.0283468	0.00563295	0.0453264	9
COL12A1_MAX_homo	-0.061363	-0.0880688	-0.0346573	2
COL14A1_MAX_homo	-0.0847176	-0.0847176	-0.0847176	1
COL15A1_chr9_98986074_G_homo	-0.0496875	-0.0496875	-0.0496875	1
COL16A1_chr1_31699894_G	0.0319731	0.000195238	0.0904965	9
COL16A1_MAX	-0.0809709	-0.216341	-0.00349324	11
COL17A1_chr10_104033992_C_chr10_104050642_T_chr10_104064575_G	-0.0205553	-0.0205553	-0.0205553	1
COL17A1_chr10_104050642_T_chr10_104064575_G	0.107596	0.047237	0.188062	3
COL17A1_chr10_104064575_G_homo	0.180601	0.175311	0.185892	2
COL17A1_MAX_homo	-0.0713814	-0.107053	-0.0502705	3
COL18A1_chr21_45456392_A_chr21_45456666_T	0.0875661	0.0875661	0.0875661	1
COL18A1_MAX	-0.077056	-0.077056	-0.077056	1
COL18A1_MAX_homo	-0.104244	-0.245393	-0.0130104	3
COL23A1_chr5_178256376_T_homo	0.141711	0.0117311	0.27169	2
COL24A1_MAX_homo	0.0529001	0.0443571	0.0614431	2
COL26A1_MAX	-0.0111961	-0.0111961	-0.0111961	1
COL27A1_chr9_114167820_A_chr9_114167914_G_chr9_114168819_A_chr9_114169165_C_chr9_114169386_T_chr9_114288718_A	-0.0653049	-0.0739983	-0.0566115	2
COL27A1_chr9_114168819_A_homo	-0.0898115	-0.0898115	-0.0898115	1
COL27A1_chr9_114288718_A_homo	0.0509684	0.0509684	0.0509684	1
COL27A1_MAX_homo	0.0337344	0.0337344	0.0337344	1
COL4A1_chr13_110166251_G	0.0583773	0.000507368	0.126211	3
COL4A1_chr13_110166251_G_chr13_110307009_G	-0.158616	-0.465406	-0.00178032	10
COL4A1_MAX_homo	0.212235	0.00584088	0.775963	16
COL4A2_chr13_110458888_G_chr13_110469273_T	0.131654	0.0839174	0.17939	2
COL4A2_chr13_110469273_T	-0.0339032	-0.0392735	-0.0285329	2
COL4A2_MAX_homo	-0.136709	-0.252614	-0.0683781	3
COL4A2-AS2_chr13_110457271_C_chr13_110457535_G	-0.0576293	-0.0576293	-0.0576293	1
COL4A2-AS2_chr13_110457271_C_homo	-0.200968	-0.467616	-0.0422039	9
COL4A2-AS2_MAX	0.0474886	0.0132745	0.0872214	7
COL4A3_MAX_homo	-0.0605194	-0.0787885	-0.0503132	3
COL4A4_MAX_homo	0.11999	0.00957916	0.401209	6
COL6A1_chr21_46003475_A	0.0369888	0.0369888	0.0369888	1
COL6A1_chr21_46003595_T	0.0906964	0.0249268	0.219176	8
COL6A3_MAX_homo	0.0206856	0.0206856	0.0206856	1
COL6A5_MAX	-0.0990546	-0.350426	-0.00543093	17
COL9A1_chr6_70252130_C_homo	-0.0405203	-0.0557098	-0.0253309	2
COL9A1_MAX_homo	0.108095	0.00427365	0.211916	2
COL9A3_MAX	0.104907	0.00205803	0.169572	3
COLEC12_chr18_334742_T_homo	0.038605	0.0242526	0.0529574	2
COLEC12_MAX_homo	0.17884	0.17884	0.17884	1
COMT_chr22_19963748_G_homo	-0.10956	-0.10956	-0.10956	1
COMT_MAX_homo	8.12829e-07	8.12829e-07	8.12829e-07	1
COQ2_chr4_83284719_C	-0.0116312	-0.0208712	-0.00267432	3
COQ2_MAX	0.00627299	0.00140322	0.0149364	3
COQ6_chr14_73961742_A_homo	0.0402998	0.0402998	0.0402998	1
COQ7_chr16_19073976_C	0.0369255	0.00247895	0.0713721	2
COQ7_MAX	-0.060568	-0.0904069	-0.0307291	2
COX10_MAX	0.0650998	0.0650998	0.0650998	1
COX11_chr17_54961293_C	-0.0411239	-0.11594	-0.00267805	5
COX11_MAX	0.0366831	0.000582802	0.117846	4
CPA4_chr7_130298758_T_chr7_130310900_T_homo	-0.0779742	-0.108827	-0.0498607	3
CPA5_chr7_130367540_C_chr7_130367547_T_chr7_130368444_C	0.107646	2.068e-05	0.690055	50
CPA5_MAX	-0.113723	-0.418965	-0.000594455	21
CPED1_chr7_121136043_G_homo	-0.193671	-0.193671	-0.193671	1
CPN2_chr3_194341097_T_chr3_194341178_A_chr3_194341790_T	-0.101318	-0.187217	-0.0270689	9
CPN2_chr3_194341177_T_chr3_194341178_A	0.103909	0.103909	0.103909	1
CPN2_chr3_194341178_A_homo	-0.0422138	-0.0422138	-0.0422138	1
CPNE3_MAX_homo	0.0101951	0.00731415	0.0130761	2
CPO_chr2_206955552_A_chr2_206959660_G_homo	-0.113894	-0.113894	-0.113894	1
CPOX_chr3_98588852_G	-0.109885	-0.109885	-0.109885	1
CPS1_chr2_210556728_TCT_homo	0.166292	0.166292	0.166292	1
CPS1_chr2_210675783_A_homo	0.115874	0.0078033	0.202941	5
CPS1_MAX_homo	-0.184631	-0.362658	-0.0829299	3
CPT1B_chr22_50571524_T	0.0228624	0.0228624	0.0228624	1
CPT2_chr1_53210776_G	0.0447674	0.014675	0.133733	7
CPT2_chr1_53210776_G_chr1_53213557_G	-0.0105623	-0.0105623	-0.0105623	1
CPVL_chr7_29030593_A	0.00411454	0.00411454	0.00411454	1
CPXCR1_chrX_88753806_A	0.0529598	0.0265547	0.104949	3
CPXCR1_MAX	-0.173854	-0.318116	-0.0421531	10
CPZ_chr4_8592850_T	-0.0547601	-0.0739287	-0.043788	3
CR1L_chr1_207678266_A_chr1_207708212_A_chr1_207717521_C	-0.0448208	-0.0448208	-0.0448208	1
CR1L_chr1_207678266_A_chr1_207717521_C	-0.0830077	-0.222856	-0.0119333	5
CR1L_MAX_homo	0.0338312	0.0167985	0.0508639	2
CRB2_chr9_123365932_C_chr9_123365974_C	-0.111161	-0.206754	-0.0268398	4
CRB2_chr9_123365932_C_chr9_123365974_C_homo	-0.190302	-0.190302	-0.190302	1
CREB3L2_chr7_137928168_TGG_homo	0.0850126	0.0362866	0.133739	2
CRIP3_chr6_43305866_A	-0.00425642	-0.00425642	-0.00425642	1
CRIP3_chr6_43305866_A_homo	0.0335853	0.0335853	0.0335853	1
CRIP3_MAX	0.0219395	0.0219395	0.0219395	1
CRIP3_MAX_homo	-0.00748716	-0.00748716	-0.00748716	1
CRISP3_chr6_49733726_A_chr6_49733810_A	-0.128199	-0.264471	-0.0496254	5
CRISP3_chr6_49733726_A_homo	0.0912991	0.0346504	0.166687	4
CRISPLD2_chr16_84845858_G	0.0761233	0.00803807	0.206058	11
CRLS1_chr20_6006304_A_chr20_6031288_T	-0.0384812	-0.0577851	-0.0203645	3
CRLS1_MAX	0.0466204	0.0347013	0.0585395	2
CRNKL1_chr20_20052354_C_chr20_20052493_T_chr20_20052675_G	-0.0489068	-0.0915789	-0.00438094	3
CRNKL1_chr20_20052493_T	0.0121204	0.0121204	0.0121204	1
CROCC2_chr2_240933180_A_chr2_240959407_A_chr2_240964584_G_homo	0.0270973	0.0270973	0.0270973	1
CROCC2_MAX_homo	-0.0232753	-0.0232753	-0.0232753	1
CRPPA_chr7_16421268_G	0.074732	0.074732	0.074732	1
CRPPA_chr7_16421268_G_homo	0.151645	0.151645	0.151645	1
CRPPA_MAX	-0.0215656	-0.0215656	-0.0215656	1
CRYBG1_chr6_106519310_C_chr6_106551947_A	-0.0136229	-0.0212638	-0.00598193	2
CSF1_chr1_109923844_C	0.0129394	0.00455156	0.0230511	4
CSF1_MAX	-0.0843634	-0.110189	-0.0585379	2
CSF2_chr5_132075767_C	0.0780209	0.0695438	0.086498	2
CSF2_chr5_132075767_C_homo	0.108648	0.0538498	0.163445	2
CSF2_MAX	-0.0753426	-0.0852501	-0.0654351	2
CSF2_MAX_homo	-0.0234148	-0.0281197	-0.0187098	2
CSHL1_chr17_63910210_T	-0.0096915	-0.0288141	-2.89577e-05	3
CSHL1_MAX	0.0211169	0.000529314	0.0622211	3
CSKMT_chr11_62666701_A	-0.0152952	-0.016035	-0.0145555	2
CSKMT_MAX	0.0184142	0.0014156	0.0354127	2
CSMD2_chr1_33605925_C_chr1_33772682_C	-0.109256	-0.109256	-0.109256	1
CSNK1A1L_chr13_37105131_T	0.101944	0.0245439	0.160016	5
CSNK1A1L_chr13_37105131_T_homo	0.0554405	0.0554405	0.0554405	1
CSNK2A3_chr11_11352413_C	0.0667044	0.00293217	0.190886	7
CSNK2A3_chr11_11352722_G	-0.101325	-0.379011	-0.00199387	39
CSNK2A3_chr11_11352722_G_homo	-0.198323	-0.198323	-0.198323	1
CSNK2A3_MAX_homo	0.0214107	0.00718755	0.0356339	2
CSPG5_chr3_47577463_C	0.0269223	0.000395909	0.105702	8
CSPG5_MAX	-0.0482133	-0.166321	-0.00132674	9
CST1_chr20_23750857_A	-0.115044	-0.115044	-0.115044	1
CST1_MAX	0.0667356	0.0667356	0.0667356	1
CST3_chr20_23637790_T	0.0452307	0.00971493	0.10494	4
CST3_MAX	-0.0299963	-0.0543261	-0.00794546	5
CST9_chr20_23605723_G	0.00641094	0.00641094	0.00641094	1
CST9_MAX_homo	0.0474976	0.0474976	0.0474976	1
CTAGE1_chr18_22415768_C	0.031525	0.000663636	0.104011	15
CTAGE1_chr18_22415768_C_homo	0.00951915	0.00951915	0.00951915	1
CTAGE1_MAX	-0.0349681	-0.0678634	-3.38286e-06	14
CTBP2_chr10_125026145_C_chr10_125026397_G_homo	-0.0331881	-0.0331881	-0.0331881	1
CTBS_MAX	-0.00946398	-0.00946398	-0.00946398	1
CTCFL_MAX_homo	-0.0606848	-0.0808053	-0.0405642	2
CTNNA3_chr10_66280567_T	-0.00580614	-0.00580614	-0.00580614	1
CTNNAL1_chr9_108965390_G	-0.0286816	-0.0286816	-0.0286816	1
CTNNAL1_chr9_108965390_G_homo	-0.190399	-0.190399	-0.190399	1
CTNNAL1_MAX	0.00849432	0.00849432	0.00849432	1
CTNNAL1_MAX_homo	0.0544759	0.0544759	0.0544759	1
CTRB2_chr16_75204205_C	0.0315054	0.000513167	0.049491	3
CTRB2_MAX	-0.0229006	-0.0369482	-0.00453789	3
CTSA_chr20_45891599_CTG	0.00575306	0.0020014	0.00950473	2
CTSA_MAX	-0.0100682	-0.0130953	-0.00811381	3
CTSB_chr8_11853379_C	0.0690253	0.00588926	0.132161	2
CTSB_chr8_11853379_C_homo	0.0395408	0.0336747	0.0503441	3
CTSB_MAX_homo	-0.3337	-0.663509	-0.00389096	2
CTSC_chr11_88312415_A	0.0135041	0.0135041	0.0135041	1
CTSC_MAX	-0.0310192	-0.0310192	-0.0310192	1
CTSH_chr15_78944905_C_chr15_78944951_T	0.0763916	0.0153055	0.185018	3
CTSH_MAX_homo	-0.218123	-0.218123	-0.218123	1
CTU1_MAX	-0.0699794	-0.311757	-0.00742624	6
CTU2_MAX_homo	-0.11835	-0.336553	-0.0295004	9
CUBN_chr10_17105522_G_homo	0.455433	0.286956	0.623909	2
CUL4A_chr13_113255025_G	-0.0328368	-0.0328368	-0.0328368	1
CUL4A_MAX	0.00775402	0.00775402	0.00775402	1
CUX1_chr7_102274250_G	-0.0564378	-0.0564378	-0.0564378	1
CUX1_MAX	0.0257201	0.0257201	0.0257201	1
CWC22_chr2_179945537_A	-0.0788033	-0.153317	-0.0042897	2
CWC22_MAX	0.0724059	0.00166125	0.170204	3
CWF19L2_chr11_107326914_C	0.0239213	0.00113469	0.046708	2
CWF19L2_chr11_107326914_C_chr11_107428905_A	0.108628	0.0988494	0.118407	2
CWF19L2_chr11_107428905_A	-0.0436454	-0.120966	-0.0117118	7
CXADR_MAX	-0.0083226	-0.0135026	-0.00314258	2
CXCL16_MAX_homo	0.0119888	0.0119888	0.0119888	1
CXorf58_chrX_23910372_C	0.0570156	0.0288377	0.0851935	2
CXorf58_MAX	-0.00845507	-0.00845507	-0.00845507	1
CYBRD1_chr2_171554763_G	-0.034635	-0.034635	-0.034635	1
CYBRD1_MAX	0.011606	0.011606	0.011606	1
CYP1B1_chr2_38070996_C	-0.080122	-0.299807	-0.0103372	8
CYP1B1_MAX	0.0768434	0.00964003	0.127216	3
CYP20A1_chr2_203289829_C	-0.0548396	-0.148268	-0.000971904	7
CYP20A1_MAX	0.043128	0.0145373	0.0927403	6
CYP26B1_chr2_72134831_G	0.0186156	0.0186156	0.0186156	1
CYP26B1_MAX	-0.0144552	-0.0144552	-0.0144552	1
CYP2A7_chr19_40877894_G_chr19_40878770_T_chr19_40880231_A_homo	0.0717665	0.0717665	0.0717665	1
CYP2B6_chr19_41006936_T_homo	0.181459	0.135939	0.226979	2
CYP2W1_chr7_985219_A	-0.00256293	-0.00256293	-0.00256293	1
CYP2W1_MAX	0.0703454	0.0194384	0.16249	3
CYP4F12_chr19_15673567_T_homo	0.293908	0.293908	0.293908	1
CYP4F12_chr19_15697074_A	-0.0359448	-0.0359448	-0.0359448	1
CYP4F12_MAX_homo	-0.0293446	-0.0504378	-0.00825137	2
CYP4F2_chr19_15879621_T_chr19_15897578_C	-0.0392524	-0.138406	-0.00326551	5
CYP4F8_chr19_15615749_T	0.0467666	0.0467666	0.0467666	1
CYP4V2_chr4_186191887_C_chr4_186199057_C	0.0749654	0.0749654	0.0749654	1
D2HGDH_chr2_241735388_A_chr2_241751260_A	-0.0606914	-0.142663	-0.00657433	11
DAB2_chr5_39376886_T	-0.055507	-0.055507	-0.055507	1
DACT1_MAX_homo	-0.0355635	-0.0355635	-0.0355635	1
DACT2_chr6_168308136_G_chr6_168308705_C	-0.012883	-0.012883	-0.012883	1
DAGLB_chr7_6409865_C	0.00584025	0.00584025	0.00584025	1
DAPL1_MAX_homo	0.111378	0.010604	0.182203	4
DBN1_chr5_177458498_T	0.0199332	0.0199332	0.0199332	1
DBN1_MAX	-0.0459357	-0.0459357	-0.0459357	1
DBNDD2_chr20_45409934_A	0.039327	0.0120757	0.0915829	3
DBNDD2_MAX	-0.019857	-0.0285343	-0.0047875	3
DCAF12L2_MAX	0.0352487	0.0184033	0.052094	2
DCAF15_chr19_13959894_GGTGGGCCCAGGGCGGGCAG	-0.0616875	-0.143247	-0.010539	3
DCAF15_chr19_13959894_GGTGGGCCCAGGGCGGGCAG_homo	-0.210452	-0.272765	-0.0895661	3
DCAF15_MAX	0.016927	0.00622128	0.0280327	4
DCAF15_MAX_homo	0.0936384	0.00415741	0.158911	3
DCAF6_chr1_168044612_C	-0.0929547	-0.166387	-0.0289693	3
DCAF6_chr1_168044966_A	0.0389154	0.0389154	0.0389154	1
DCHS1_chr11_6627193_A_homo	0.0984224	0.0670126	0.147717	4
DCHS1_MAX	-0.218276	-0.218276	-0.218276	1
DCHS2_chr4_154490787_C_chr4_154491312_T_homo	0.152105	0.135715	0.168494	2
DCLRE1A_chr10_113850156_C	0.0588336	0.0181415	0.1399	9
DCLRE1A_MAX	-0.0364286	-0.0912076	-0.00148059	8
DCST1_chr1_155047234_C	-0.0445513	-0.164582	-6.38976e-07	16
DCST1_MAX	0.0509574	0.000524017	0.129922	15
DDIAS_chr11_82933862_A_homo	0.243372	0.172916	0.313828	2
DDX4_MAX	-0.0295579	-0.0618786	-0.00723316	5
DDX5_chr17_64500552_C	-0.227029	-0.227029	-0.227029	1
DDX5_MAX	0.0275238	0.0275238	0.0275238	1
DDX53_chrX_23001200_T_chrX_23001229_T	-0.123464	-0.257749	-0.0010623	6
DDX53_MAX	0.116695	0.0499435	0.18119	4
DEFB108B_chr11_71837446_T_homo	0.137848	0.00826506	0.258749	5
DEFB128_chr20_188087_T	-0.0591331	-0.0591331	-0.0591331	1
DEFB128_MAX	0.109167	0.109167	0.109167	1
DEFB128_MAX_homo	0.037007	0.037007	0.037007	1
DEFB132_chr20_257795_TGGTCT	-0.0382961	-0.181429	-2.17937e-05	12
DEFB132_MAX	0.0537244	0.0144019	0.223376	11
DEGS2_chr14_100149624_T_chr14_100159565_C	0.114105	0.000758926	0.379422	19
DEGS2_chr14_100159565_C	-0.0744176	-0.178912	-0.0171816	10
DEGS2_MAX_homo	-0.121513	-0.147415	-0.0956105	2
DENND1C_chr19_6468320_C	-0.0206648	-0.0386907	-0.000478248	5
DENND1C_MAX	0.0222248	0.000185828	0.0332427	6
DENND1C_MAX_homo	0.0244851	0.0244851	0.0244851	1
DENND2A_chr7_140544760_T	0.0726934	0.000313458	0.22087	27
DENND2A_MAX_homo	-0.154846	-0.43213	-0.0152215	10
DENND3_chr8_141192785_T_homo	0.0310989	0.00649944	0.0556983	2
DENND3_MAX_homo	-0.0421075	-0.0572975	-0.0287196	4
DENND5B_chr12_31495892_T	0.0428457	0.0177353	0.0719861	4
DGCR2_chr22_19039100_G	0.0297414	0.000223464	0.101718	18
DGCR2_MAX	-0.0415744	-0.107982	-0.00238975	12
DGKG_chr3_186288829_G	0.113684	0.0246236	0.162197	3
DGKG_chr3_186288829_G_homo	0.0462673	0.00815381	0.10536	3
DGKG_MAX_homo	-0.0646499	-0.0686467	-0.0606532	2
DGKK_MAX	0.001412	0.001412	0.001412	1
DGKZ_chr11_46347717_A	0.241646	0.121379	0.346523	4
DGLUCY_MAX	0.0593649	0.0089954	0.149299	3
DHDDS_chr1_26460136_A	-0.0131993	-0.0131993	-0.0131993	1
DHDDS_MAX	0.00868033	0.00868033	0.00868033	1
DHODH_chr16_72008783_A_homo	0.0176758	0.0176758	0.0176758	1
DHRS12_chr13_51791218_T	-0.0917625	-0.206441	-0.00165089	3
DHRS12_MAX	0.100568	0.0574004	0.143737	2
DHRS13_chr17_28898568_T	-0.0278029	-0.0278029	-0.0278029	1
DHRS13_MAX	0.00387843	0.00387843	0.00387843	1
DHRS4_MAX	-0.00679048	-0.00679048	-0.00679048	1
DHRS4;DHRS4L2_chr14_23988953_C	0.0953622	0.0953622	0.0953622	1
DHRS4;DHRS4L2_MAX	-0.00517273	-0.00517273	-0.00517273	1
DHRSX_chrX_2221145_T_chrX_2243088_C	0.152018	0.0512446	0.251103	3
DHRSX_chrX_2221145_T_chrX_2243088_C_homo	0.13055	0.0255119	0.322956	6
DHRSX_chrX_2221159_T_homo	-0.247101	-0.247101	-0.247101	1
DHRSX_MAX	-0.119276	-0.323436	-0.0202056	10
DHTKD1_chr10_12089082_T_chr10_12101106_C	-0.0467231	-0.0467231	-0.0467231	1
DHX36_chr3_154301098_C	-0.0135574	-0.0389089	-3.19995e-06	3
DHX36_chr3_154301098_C_homo	0.0680343	0.0219559	0.114113	2
DHX36_MAX	0.0351616	0.00751855	0.0628046	2
DHX36_MAX_homo	-0.00121628	-0.00121628	-0.00121628	1
DHX37_MAX_homo	-0.17016	-0.17016	-0.17016	1
DIDO1_chr20_62896919_T_chr20_62896954_G	0.0764293	0.00120961	0.275162	7
DIO2_chr14_80203237_C	0.0186452	0.00258082	0.0402544	3
DIO2_chr14_80203237_C_homo	0.240375	0.240375	0.240375	1
DIO2_MAX	-0.036102	-0.036102	-0.036102	1
DIS3_chr13_72775221_C	0.0130073	0.0130073	0.0130073	1
DIS3_chr13_72775221_C_homo	0.262941	0.148559	0.377324	2
DISC1_chr1_231694549_A	-0.031056	-0.031056	-0.031056	1
DISC1_MAX_homo	-0.158642	-0.420841	-0.00387426	9
DISP2_chr15_40363644_C_chr15_40363672_C	0.167976	0.103287	0.232665	2
DISP2_MAX_homo	7.2213e-05	7.2213e-05	7.2213e-05	1
DKKL1_chr19_49365794_G_chr19_49374858_A_chr19_49374939_A	0.00302411	0.00302411	0.00302411	1
DLC1_chr8_13099966_T_homo	-0.48198	-0.48198	-0.48198	1
DLEC1_chr3_38039461_G	0.0382615	0.0335589	0.0429641	2
DLEC1_MAX	-0.130127	-0.257454	-0.0376359	5
DLG1_chr3_197138371_T	-0.0231078	-0.0231078	-0.0231078	1
DLL3_chr19_39504071_T	0.074619	0.00477479	0.234909	4
DLL3_MAX_homo	-0.0565481	-0.0565481	-0.0565481	1
DLX6_chr7_97006108_GCC	0.074624	0.0261795	0.123069	2
DLX6_MAX	-0.0386279	-0.0654783	-0.0117775	2
DMAC2_chr19_41433392_G_chr19_41438332_C_homo	0.0391037	0.0391037	0.0391037	1
DMAC2_MAX_homo	-0.103274	-0.127085	-0.0794628	2
DMAC2L_chr14_50321495_C	-0.0206586	-0.0206586	-0.0206586	1
DMAC2L_MAX	0.144322	0.144322	0.144322	1
DMBT1_MAX	0.0129238	0.0129238	0.0129238	1
DMD_chrX_32362879_T	-0.154347	-0.287052	-0.0583045	7
DMD_chrX_32485077_T	-0.189821	-0.200436	-0.179207	2
DMD;DMD_chrX_31875190_G	0.0110109	0.0110109	0.0110109	1
DMD;DMD_MAX	-0.000394488	-0.000394488	-0.000394488	1
DMGDH_MAX_homo	0.0656539	0.0380185	0.0932892	2
DMKN_chr19_35513204_A	0.0699091	0.0699091	0.0699091	1
DMKN_MAX_homo	-0.0178523	-0.0178523	-0.0178523	1
DMP1_MAX	-0.0114337	-0.0114337	-0.0114337	1
DMRT3_MAX	-0.0403911	-0.0403911	-0.0403911	1
DMXL2_MAX	-0.128677	-0.128677	-0.128677	1
DNAAF4_MAX	0.0293045	0.0261742	0.0324348	2
DNAAF5_chr7_770582_C_homo	-0.0598699	-0.0598699	-0.0598699	1
DNAAF5_MAX_homo	0.292	0.292	0.292	1
DNAH1_chr3_52396510_A	-0.0919373	-0.157962	-0.0382995	4
DNAH10_MAX_homo	0.107752	0.107752	0.107752	1
DNAH12_chr3_57433770_C_homo	0.00435246	0.00435246	0.00435246	1
DNAH12_MAX_homo	-0.116029	-0.568655	-0.00294841	12
DNAH14_MAX_homo	-0.138626	-0.229592	-0.0476591	2
DNAH17_chr17_78501838_C_homo	-0.242961	-0.278835	-0.207088	2
DNAH17_MAX_homo	0.130497	0.021947	0.239046	2
DNAH2_MAX_homo	-0.124412	-0.219976	-0.0741561	3
DNAH5_chr5_13718980_A_homo	-0.302192	-0.46714	-0.137244	2
DNAH6_MAX	-0.0958727	-0.459488	-0.000580368	9
DNAH7_MAX	-0.0917611	-0.18863	-0.0211209	4
DNAH7_MAX_homo	-0.00750518	-0.00750518	-0.00750518	1
DNAH8_chr6_38783112_G_chr6_38805517_A_chr6_38832388_A	-0.0230057	-0.0230057	-0.0230057	1
DNAJB11_chr3_186583914_G	-0.0170899	-0.0170899	-0.0170899	1
DNAJB11_MAX	0.0150818	0.0150818	0.0150818	1
DNAJC11_chr1_6645814_C	-0.0499441	-0.13814	-0.00962775	7
DNAJC13_chr3_132499779_T_homo	-0.153848	-0.275472	-0.0322237	2
DNAJC13_MAX	0.0295739	0.0295739	0.0295739	1
DNAJC13_MAX_homo	0.172502	0.172502	0.172502	1
DNALI1_chr1_37557715_T	-0.000199078	-0.000199078	-0.000199078	1
DNALI1_MAX	0.00219495	0.00130998	0.00307991	2
DNHD1_chr11_6498412_G_chr11_6498934_T_chr11_6563777_A_homo	0.204383	0.204383	0.204383	1
DNM1_chr9_128222476_C	0.0180308	0.0011246	0.0349526	3
DNM1_chr9_128222476_C_homo	-0.140053	-0.243359	-0.0274957	5
DNMBP_chr10_99880120_C	0.0622423	0.0622423	0.0622423	1
DNMBP_MAX_homo	0.0845873	0.0464783	0.122696	2
DNTTIP2_chr1_93877008_A	-0.0369004	-0.0500525	-0.0237484	2
DNTTIP2_MAX	0.00771264	0.00129814	0.0141271	2
DOCK1_chr10_127447420_A	0.00955577	0.00955577	0.00955577	1
DOCK1_MAX	-0.00973332	-0.00973332	-0.00973332	1
DOCK11_MAX	0.0118387	0.0118387	0.0118387	1
DOCK5_chr8_25364649_G	0.0445125	0.0445125	0.0445125	1
DOCK5_MAX	-0.0273293	-0.0273293	-0.0273293	1
DOK3_chr5_177503171_GAG	0.0969266	0.0969266	0.0969266	1
DOK7_chr4_3492873_G	-0.23474	-0.23474	-0.23474	1
DOP1A_chr6_83128954_A	-0.0178822	-0.0178822	-0.0178822	1
DOP1A_MAX	0.00899922	0.00899922	0.00899922	1
DOT1L_chr19_2226677_A_homo	0.106969	0.0560639	0.157873	2
DPAGT1_chr11_119097048_C_homo	0.0955588	0.0275324	0.165567	3
DPCD_MAX_homo	0.0568984	0.0517596	0.0620371	2
DPEP1_chr16_89637957_C	0.0136284	0.0136284	0.0136284	1
DPEP1_MAX	-0.000307006	-0.000307006	-0.000307006	1
DPH1_chr17_2040586_G	0.327697	0.126003	0.457939	5
DPH1_MAX	-0.037791	-0.037791	-0.037791	1
DPM2_chr9_127935750_G	0.0111819	0.00778491	0.0145788	2
DPM2_MAX	-0.00412387	-0.00683143	-0.00141631	2
DPP10_chr2_115753241_G	0.076517	0.0206749	0.213799	8
DPP10_chr2_115753241_G_homo	0.160309	0.00453259	0.447596	3
DPP10_MAX	-0.0263613	-0.0263613	-0.0263613	1
DPP10_MAX_homo	-0.178876	-0.379012	-4.28898e-05	8
DPP6_chr7_154587807_T_chr7_154588029_T_chr7_154892443_C	0.105772	0.0658385	0.145705	2
DPY19L1_chr7_34940293_A_homo	0.323961	0.323961	0.323961	1
DPY19L2_MAX	-0.119135	-0.438545	-0.001455	19
DPY19L2_MAX_homo	-0.429911	-0.623205	-0.236617	2
DRC3_chr17_17992891_T	0.0094372	0.0094372	0.0094372	1
DROSHA_chr5_31515550_A	-0.0331236	-0.0331236	-0.0331236	1
DROSHA_MAX	0.0936705	0.0936705	0.0936705	1
DSCAML1_chr11_117532520_T_homo	0.342246	0.342246	0.342246	1
DSE_chr6_116399324_T_homo	-0.0733032	-0.0733032	-0.0733032	1
DSG1_MAX_homo	0.138426	0.081404	0.195448	2
DSG2_chr18_31524751_G	-0.166358	-0.38325	-0.0281147	11
DSG2_chr18_31542836_A	0.0876391	0.0876391	0.0876391	1
DSPP_chr4_87615210_G_chr4_87615305_-_chr4_87615540_A_chr4_87615666_G	0.294418	0.252655	0.355203	3
DST_MAX_homo	0.142993	0.0969787	0.189007	2
DTX3L_chr3_122569363_G_homo	0.103904	0.0517751	0.168361	3
DTX3L_MAX_homo	-0.0344785	-0.0344785	-0.0344785	1
DTYMK_chr2_241682911_C_homo	-0.0208931	-0.0208931	-0.0208931	1
DTYMK_MAX_homo	0.00705104	0.00705104	0.00705104	1
DUSP13_MAX_homo	0.0670332	0.0670332	0.0670332	1
DUSP15_chr20_31861522_G	-0.102624	-0.102624	-0.102624	1
DUSP15_MAX_homo	0.0862555	0.0447341	0.127777	2
DUSP27_chr1_167125926_C_chr1_167128502_A_homo	0.00516356	0.00516356	0.00516356	1
DUSP6_chr12_89351700_C	0.0106206	0.0106206	0.0106206	1
DUSP6_MAX	-0.0905516	-0.0905516	-0.0905516	1
DYNAP_chr18_54598077_A_homo	0.0824663	0.0824663	0.0824663	1
DYNC2LI1_chr2_43776871_C_chr2_43794687_A	0.00420952	0.00420952	0.00420952	1
DYNC2LI1_MAX_homo	-0.218734	-0.987218	-0.0227178	9
DYTN_chr2_206663116_T	-0.0795833	-0.111276	-0.0478905	2
DYTN_chr2_206663116_T_chr2_206705805_C	0.0483142	0.021332	0.0752965	2
DZANK1_MAX	-0.0321611	-0.0515166	-0.0128055	2
DZIP1L_chr3_138067600_T_chr3_138088417_G	0.171219	0.0128417	0.475903	10
DZIP1L_MAX	-0.0108985	-0.0108985	-0.0108985	1
E2F2_chr1_23520972_C_homo	0.122478	0.122478	0.122478	1
EARS2_MAX	0.0302	0.0302	0.0302	1
ECHDC3_chr10_11742634_T	0.0103431	0.00761426	0.0140993	3
ECHS1_chr10_133373302_A	0.0232387	0.0232387	0.0232387	1
ECI2_chr6_4116028_A_chr6_4133621_T	0.00406098	0.00406098	0.00406098	1
ECM2_chr9_92522700_T	0.0178528	0.0178528	0.0178528	1
ECM2_MAX	-0.0559198	-0.0559198	-0.0559198	1
ECPAS_chr9_111412135_C_homo	0.0511078	0.0124834	0.0897323	2
EDRF1_chr10_125752870_A	0.0869336	0.00403842	0.149973	9
EDRF1_MAX	-0.0322289	-0.129149	-0.00261018	7
EEF1AKNMT_chr1_171783899_G	-0.043332	-0.0501876	-0.0364764	2
EFCAB12_chr3_129411175_A	-0.172889	-0.384769	-0.00251676	9
EFCAB5_MAX_homo	0.0368956	0.0320417	0.0417494	2
EFCAB6_chr22_43687562_C_homo	0.0605004	0.0605004	0.0605004	1
EFCAB6_MAX_homo	0.104117	0.104117	0.104117	1
EFCAB8_chr20_32878728_T_homo	-0.0200605	-0.0200605	-0.0200605	1
EFCAB8_MAX_homo	-0.183828	-0.368348	-0.0838726	3
EFCC1_MAX_homo	-0.230893	-0.230893	-0.230893	1
EFHB_chr3_19918264_G_chr3_19919838_C	0.084812	0.0388003	0.130824	2
EFHC1_chr6_52438493_T	-0.0942599	-0.282093	-0.003587	9
EFR3A_chr8_131970577_G_homo	0.0565835	0.0246842	0.0884829	2
EFR3A_MAX_homo	-0.0250643	-0.0250643	-0.0250643	1
EFS_chr14_23360833_C	0.00644522	0.00644522	0.00644522	1
EGF_MAX_homo	0.0166367	0.0166367	0.0166367	1
EGFR_chr7_55161562_A_homo	-0.17088	-0.17088	-0.17088	1
EGFR_MAX_homo	0.0754399	0.0754399	0.0754399	1
EHBP1L1_chr11_65581592_A_chr11_65582285_G	-0.112862	-0.112862	-0.112862	1
EI24_chr11_125582418_G_homo	0.142872	0.0127344	0.43715	7
EI24_MAX_homo	-0.00470787	-0.00903387	-0.000381861	2
EID2_chr19_39540064_T	-0.276151	-0.276151	-0.276151	1
EID2_MAX_homo	0.318838	0.220414	0.417262	2
EIF4G1_chr3_184321878_A	0.0452286	0.0392944	0.0511628	2
EIF4G1_MAX	-0.049728	-0.0664382	-0.0330177	2
EIF5B_chr2_99376359_A_homo	0.0916924	0.0916924	0.0916924	1
EIF5B_MAX_homo	-0.000954833	-0.000954833	-0.000954833	1
ELF1_chr13_40941150_T_chr13_40958916_T_homo	0.358673	0.358673	0.358673	1
ELL3_chr15_43776871_C	0.249016	0.249016	0.249016	1
ELL3_MAX	-0.023664	-0.023664	-0.023664	1
ELMO3_chr16_67199363_C	0.000377458	0.000377458	0.000377458	1
ELMO3_MAX_homo	0.177609	0.0012689	0.353949	2
ELOA2_chr18_47033929_T_chr18_47034058_C_chr18_47034504_A_chr18_47034729_C	-0.0656181	-0.145591	-0.0242771	3
ELOA2_chr18_47033929_T_chr18_47034504_A	0.250954	0.250954	0.250954	1
ELOA2_chr18_47033929_T_chr18_47034504_A_homo	0.0488652	0.0488652	0.0488652	1
ELOA2_MAX_homo	-0.085811	-0.085811	-0.085811	1
ELOB_chr16_2771524_A_chr16_2771572_C	0.108866	0.108866	0.108866	1
ELP2_chr18_36138363_C_chr18_36145968_A	-0.0612213	-0.0937826	-0.0374448	3
ELSPBP1_chr19_48022250_G_homo	0.171332	0.171332	0.171332	1
EMC1_chr1_19238850_G	0.0293982	0.0293982	0.0293982	1
EMC1_MAX	-0.0713146	-0.188139	-0.0138668	19
EMCN_chr4_100480005_-	-0.0349984	-0.0936304	-0.00696422	6
EMCN_MAX	0.00616983	0.000203653	0.0165707	5
EML2_chr19_45629998_A_chr19_45638587_C	0.0443395	0.0443395	0.0443395	1
EML3_chr11_62602409_A_chr11_62602412_G_homo	-0.247134	-0.657134	-0.0573113	4
EML3_MAX_homo	0.0941518	0.029194	0.230552	4
EML4_chr2_42288297_G	0.116218	0.116218	0.116218	1
EML4_MAX_homo	-0.050354	-0.050354	-0.050354	1
EN2_chr7_155458738_C	-0.0300974	-0.0902162	-0.000480592	7
EN2_MAX	0.0460589	0.00152854	0.13102	6
ENDOD1_MAX_homo	-0.186426	-0.350127	-0.0227241	2
ENO3_chr17_4953285_T	0.122373	0.0154733	0.42128	8
ENOSF1_chr18_691266_G_chr18_712568_A	0.0506704	0.0506704	0.0506704	1
ENPEP_MAX	-0.0196565	-0.0196565	-0.0196565	1
ENPP2_chr8_119583783_A	0.032481	0.017153	0.0478091	2
ENPP2_MAX	-0.0131939	-0.0147303	-0.0116575	2
ENPP3_chr6_131740280_A	0.0582879	0.00277217	0.152012	12
ENPP3_MAX	-0.0339577	-0.0868082	-0.00061912	12
ENPP3_MAX_homo	-0.478603	-0.598572	-0.358635	2
ENPP6_chr4_184091245_C_homo	-0.0617973	-0.0617973	-0.0617973	1
ENPP6_MAX_homo	0.0390112	0.0078081	0.0702143	2
ENTPD3_chr3_40427405_T	0.0205541	0.00102279	0.0400854	2
ENTPD3_MAX	-0.0207738	-0.0352482	-0.00629946	2
ENTPD6_chr20_25206577_A	0.0204826	1.88717e-06	0.0409633	2
ENTPD6_MAX	-0.00503283	-0.0086134	-0.00145226	2
ENTR1_MAX	-0.0137674	-0.017097	-0.0104378	2
EP300_chr22_41152004_G	-0.0396176	-0.109863	-0.00381838	3
EP300_MAX	0.0258707	0.0065949	0.0472392	5
EP400_chr12_132077581_A	0.00660552	0.00660552	0.00660552	1
EP400_MAX	-0.00691134	-0.00691134	-0.00691134	1
EPB41L4A_chr5_112165119_-	-0.0891348	-0.205684	-0.00113799	3
EPB41L4A_chr5_112168782_C_homo	-0.251479	-0.499859	-0.00309906	2
EPB41L4A_MAX_homo	0.0474616	0.0138208	0.0864753	3
EPCAM_chr2_47373967_C	0.0338252	0.00232636	0.100881	16
EPCAM_chr2_47373967_C_homo	0.18128	1.88146e-05	0.377306	9
EPCAM_MAX	-0.0890244	-0.332043	-0.0235854	13
EPCAM_MAX_homo	-0.0113639	-0.0221386	-0.00323505	5
EPHA10_MAX	0.0638542	0.00358148	0.148296	9
EPHA3_chr3_89472543_C	0.159492	0.159492	0.159492	1
EPHX2_MAX	0.0305087	0.0256347	0.039096	3
EPS8L1_chr19_55087356_G	0.0256708	0.000219665	0.0609426	6
EPS8L1_chr19_55087356_G_homo	-0.0734366	-0.074276	-0.0725971	2
EPS8L1_MAX	-0.0941987	-0.216612	-0.0423987	6
EPS8L1_MAX_homo	0.0659188	0.0145217	0.120367	3
EPS8L3_chr1_109757819_A_homo	-0.0618209	-0.0925035	-0.0311384	2
EPSTI1_MAX	0.0597305	0.0205457	0.149697	5
EPSTI1_MAX_homo	-0.0911798	-0.126304	-0.0560557	2
EPX_chr17_58193733_C_homo	-0.244048	-0.272338	-0.215759	2
EPX_MAX	-0.0411613	-0.0411613	-0.0411613	1
ERAP1_MAX_homo	-0.00444049	-0.00444049	-0.00444049	1
ERAP2_chr5_96895296_G_chr5_96903554_A	0.00187409	0.00187409	0.00187409	1
ERC1_chr12_1480847_T_homo	0.0222403	0.0222403	0.0222403	1
ERCC2_chr19_45351661_G_chr19_45364001_T	-0.036826	-0.0591905	-0.0226353	4
ERCC2_chr19_45351661_G_chr19_45364001_T_homo	-0.717925	-0.717925	-0.717925	1
ERCC2_MAX_homo	0.090905	0.00679459	0.181707	4
ERI1_chr8_9030033_-	0.108213	0.0357685	0.180657	2
ERI2_MAX	-0.0679592	-0.0679592	-0.0679592	1
ERICH3_chr1_74572544_C_chr1_74631742_G_homo	0.111463	0.111463	0.111463	1
ERICH3_chr1_74631742_G_homo	-0.101085	-0.101085	-0.101085	1
ERICH6B_chr13_45596474_T_chr13_45596585_-_homo	-0.188063	-0.337013	-0.0391121	2
ERICH6B_MAX_homo	0.0421227	0.00547674	0.0727691	3
ERMAP_chr1_42830524_T	-0.0418722	-0.0418722	-0.0418722	1
ERMAP_MAX	0.0178221	0.0178221	0.0178221	1
ERV3-1_chr7_64992360_A	0.0372808	0.0372808	0.0372808	1
ERV3-1-ZNF117;ZNF117_chr7_64979235_G_chr7_64979323_T	-0.00296952	-0.00533704	-0.000601997	2
ESPL1_chr12_53268840_C_chr12_53276761_C_chr12_53288673_A	-0.0512874	-0.0972	-0.00302903	7
ESPNL_chr2_238130416_G_chr2_238130434_T_chr2_238131200_G_homo	0.123312	0.0155633	0.2299	3
ESPNL_chr2_238130996_T	0.0184905	0.0184905	0.0184905	1
ESPNL_MAX_homo	-0.234291	-0.383602	-0.0681403	5
ESX1_chrX_104250871_C	0.229654	0.229654	0.229654	1
ESX1_MAX	-0.302752	-0.499828	-0.0290045	4
ETAA1_MAX_homo	-0.108554	-0.293758	-0.0150251	3
ETFB_chr19_51347036_G	0.0754101	0.0754101	0.0754101	1
ETFB_chr19_51347036_G_homo	-0.0256343	-0.0321825	-0.0190861	2
ETNPPL_chr4_108752960_G	0.0834378	0.0834378	0.0834378	1
ETNPPL_MAX	-0.00174113	-0.00174113	-0.00174113	1
ETV1_chr7_13939184_C	-0.060618	-0.1532	-0.00206719	10
ETV1_MAX	0.0383913	0.000536028	0.176472	14
EVC_chr4_5783715_A	0.176188	0.00723812	0.438166	7
EVC2_chr4_5622943_C	0.196057	0.196057	0.196057	1
EVPL_chr17_76018587_T	0.0765416	0.00945228	0.179893	6
EVPL_chr17_76018587_T_homo	0.0051574	0.0051574	0.0051574	1
EXD3_MAX_homo	0.13722	0.0453361	0.229104	2
EXOC3L4_MAX	0.106888	0.00368672	0.36126	8
EXOC3L4_MAX_homo	0.190069	0.153739	0.226398	2
EXOC6_chr10_92834808_G	0.0254332	0.00720874	0.0436576	2
EXOC6_chr10_92935860_C	-0.119764	-0.500928	-0.0252656	8
EXOSC5_chr19_41397315_G	0.0156458	0.0156458	0.0156458	1
EXOSC5_chr19_41397315_G_homo	0.118327	0.118327	0.118327	1
EXOSC5_MAX	-0.0156032	-0.0156032	-0.0156032	1
EXPH5_MAX_homo	0.0489519	0.0145205	0.0833833	2
F13A1_MAX_homo	-0.0587282	-0.0716343	-0.045822	2
F13B_chr1_197061891_C	-0.0547229	-0.066185	-0.0432608	2
F13B_MAX	0.0147423	0.0147423	0.0147423	1
F5_chr1_169529737_C_chr1_169542317_C_chr1_169542496_C_chr1_169542517_C	-0.0907926	-0.0907926	-0.0907926	1
F5_MAX_homo	0.0100382	0.0100382	0.0100382	1
FAAP100_MAX	0.0827978	8.26437e-05	0.237159	17
FAAP24_chr19_32976609_C	0.00901328	0.00901328	0.00901328	1
FAAP24_MAX	-1.77733e-05	-1.77733e-05	-1.77733e-05	1
FAM104A_chr17_73209715_A_homo	-0.0535557	-0.0535557	-0.0535557	1
FAM104A_MAX_homo	0.00800425	0.00800425	0.00800425	1
FAM118A_MAX	-0.0591368	-0.233644	-0.000248313	14
FAM120A_chr9_93497601_A	-0.00600748	-0.00600748	-0.00600748	1
FAM120A_MAX	0.00502829	0.00502829	0.00502829	1
FAM120AOS_MAX	-0.0757845	-0.0995715	-0.0254167	6
FAM120C_chrX_54182869_GGCGGC	-0.135558	-0.185406	-0.0660866	7
FAM120C_MAX	0.0556876	0.0117384	0.120385	7
FAM122C_MAX	-0.132242	-0.132242	-0.132242	1
FAM131C_chr1_16062531_C	-0.0436383	-0.187305	-0.00997658	12
FAM131C_MAX	0.0515392	0.000105242	0.171538	11
FAM135A_chr6_70528402_G	-0.0170952	-0.0170952	-0.0170952	1
FAM135A_chr6_70528402_G_homo	0.221021	0.221021	0.221021	1
FAM135A_MAX	0.0279591	0.0279591	0.0279591	1
FAM135A_MAX_homo	-0.011887	-0.011887	-0.011887	1
FAM135B_chr8_138153046_T	0.114011	0.0814965	0.152112	3
FAM135B_MAX_homo	-0.0871856	-0.295345	-0.00984852	8
FAM155B_chrX_69505797_C	-0.0477386	-0.0477386	-0.0477386	1
FAM155B_MAX	0.0163182	0.00853123	0.0229044	3
FAM160A2_chr11_6217730_A_chr11_6218114_G	-0.0661569	-0.221747	-0.00547184	10
FAM160A2_MAX	0.0984802	0.0984802	0.0984802	1
FAM160A2_MAX_homo	0.0051326	0.0051326	0.0051326	1
FAM160B2_chr8_22098597_G	-0.016962	-0.016962	-0.016962	1
FAM161A_chr2_61842223_C	-0.0977429	-0.11314	-0.0823462	2
FAM161A_MAX	0.148086	0.148086	0.148086	1
FAM161A_MAX_homo	-0.0637072	-0.0637072	-0.0637072	1
FAM161B_chr14_73938053_C_homo	0.142508	0.142508	0.142508	1
FAM161B_MAX_homo	-0.00116403	-0.00116403	-0.00116403	1
FAM166B_chr9_35561916_-	-0.127197	-0.333425	-0.0113402	19
FAM166B_MAX	0.070774	0.0140328	0.200499	7
FAM170B_chr10_49132259_A_chr10_49133909_G	-0.0332229	-0.0601528	-0.00629305	2
FAM177B_MAX	-0.0243231	-0.0243231	-0.0243231	1
FAM178B_chr2_96972168_T_chr2_96972301_A	0.145215	0.0520208	0.238409	2
FAM178B_MAX	-0.0899153	-0.262375	-0.0001998	6
FAM184B_chr4_17642225_G_chr4_17658459_C	0.0291905	0.00594968	0.0524313	2
FAM184B_MAX	-0.141312	-0.451698	-0.0285458	8
FAM186A_chr12_50333923_C_chr12_50334028_T_chr12_50350336_G_chr12_50353134_A_chr12_50353222_T_chr12_50360780_T	-0.0511346	-0.0859482	-0.00464844	3
FAM187A_chr17_44903871_AGT_chr17_44904286_G_chr17_44904920_G	0.0599304	0.00368614	0.162636	3
FAM187B_chr19_35228117_T_homo	0.217571	0.145572	0.289569	2
FAM187B_chr19_35228674_A_homo	-0.323538	-0.720036	-0.0138274	6
FAM187B_MAX_homo	0.0129448	0.0129448	0.0129448	1
FAM205A_chr9_34723747_C_chr9_34723938_C_chr9_34724244_C_homo	-0.0699974	-0.0729972	-0.0669976	2
FAM207A_MAX	0.149467	0.149467	0.149467	1
FAM20A_chr17_68537514_A	-0.0539676	-0.133622	-0.00214769	12
FAM20A_MAX_homo	0.0234422	0.0234422	0.0234422	1
FAM20C_chr7_246502_GACAGGTGAGCCCTTCCTTCCTCCCTCCATCCGC_chr7_259915_G	-0.0273089	-0.0273089	-0.0273089	1
FAM20C_chr7_259915_G_homo	0.193043	0.0152952	0.45897	10
FAM214A_MAX	0.0619864	0.0274508	0.109318	5
FAM214A_MAX_homo	-0.153337	-0.153337	-0.153337	1
FAM47A_chrX_34130689_-	0.154697	0.043295	0.250702	10
FAM47C_chrX_37011181_C	-0.0714181	-0.0714181	-0.0714181	1
FAM47C_MAX	0.034657	0.0171569	0.0574963	3
FAM47E;FAM47E-STBD1_chr4_76271715_A	0.113167	0.0128105	0.328224	14
FAM47E;FAM47E-STBD1_chr4_76271715_A_homo	0.249761	0.109237	0.390284	2
FAM47E;FAM47E-STBD1_MAX_homo	-0.0755639	-0.0874132	-0.0637146	2
FAM53A_chr4_1644290_G_homo	-0.0577254	-0.0577254	-0.0577254	1
FAM53A_MAX_homo	0.0458612	0.0458612	0.0458612	1
FAM71A_chr1_212626607_C_homo	-0.125892	-0.222786	-0.0289975	2
FAM71A_MAX_homo	0.0353783	0.0202118	0.0505449	2
FAM71F1_MAX_homo	0.191555	0.105007	0.294562	3
FAM83B_chr6_54940890_C_chr6_54941691_A	0.0623762	0.0623762	0.0623762	1
FAM83D_chr20_38926473_C_homo	0.188783	0.0101262	0.440558	5
FAM83E_chr19_48613102_C	0.0705486	0.0179785	0.154166	4
FAM86C1_chr11_71787555_G	-0.0573761	-0.159394	-0.000799301	27
FAM86C1_MAX	0.0353809	0.000494007	0.117692	35
FAM92A_chr8_93726401_A	0.253107	0.253107	0.253107	1
FAM92A_MAX	-0.0302502	-0.0302502	-0.0302502	1
FANCA_chr16_89769915_T_chr16_89799635_C	0.142414	0.00110215	0.252449	6
FANCA_chr16_89783072_T_homo	-0.201507	-0.341118	-0.0509061	3
FANCA_MAX_homo	0.136551	0.136551	0.136551	1
FARP1_chr13_98244522_T	-0.0320739	-0.063191	-0.000956805	2
FARP1_chr13_98244522_T_chr13_98437786_G	0.0483709	0.0105004	0.0862414	2
FASTKD3_chr5_7867917_T	-0.107038	-0.266427	-0.00363372	27
FASTKD3_MAX	0.0511449	4.66928e-06	0.136272	40
FAT1_MAX_homo	-0.15924	-0.15924	-0.15924	1
FAT2_MAX_homo	-0.0435886	-0.0435886	-0.0435886	1
FAT4_chr4_125317769_T_chr4_125318831_T_chr4_125451587_A	0.0450822	0.025425	0.0647394	2
FBF1_chr17_75926860_C_chr17_75930040_A	0.0569159	0.00233184	0.144322	6
FBF1_chr17_75926860_C_homo	-0.428978	-0.565229	-0.236829	3
FBF1_MAX_homo	0.0476788	0.0476788	0.0476788	1
FBN3_MAX_homo	-0.0106548	-0.0106548	-0.0106548	1
FBRSL1_chr12_132583147_T	-0.0254172	-0.101548	-0.000280845	19
FBRSL1_MAX	0.0465241	0.000489564	0.157271	23
FBXL18_chr7_5490127_A_homo	0.220083	0.0915109	0.359263	3
FBXL18_MAX_homo	-0.0143028	-0.0143028	-0.0143028	1
FBXL22_chr15_63597735_C	-0.0552388	-0.0552388	-0.0552388	1
FBXL22_MAX	0.0327802	0.0311705	0.0343899	2
FBXO16_chr8_28447252_T_homo	-0.146424	-0.146424	-0.146424	1
FBXO16_MAX_homo	0.0882092	0.0882092	0.0882092	1
FBXO34_MAX	0.0432535	0.00574984	0.103534	8
FBXO34_MAX_homo	0.214732	0.138115	0.363999	3
FBXO38_chr5_148425557_C	-0.0279332	-0.050341	-0.00552534	2
FBXO38_MAX	0.00653324	0.00569892	0.00736756	2
FBXO41_chr2_73265486_T_homo	0.189481	0.0586417	0.305268	4
FBXO41_MAX_homo	-0.0169144	-0.0169144	-0.0169144	1
FBXO5_chr6_152975406_G	0.0497554	0.00316129	0.211457	7
FBXO5_MAX	-0.0929902	-0.253383	-0.0280462	4
FBXO7_MAX_homo	-0.0902859	-0.0937458	-0.0868259	2
FBXW12_MAX_homo	0.0310589	0.0310589	0.0310589	1
FBXW4_chr10_101694645_T	-0.0624202	-0.0624202	-0.0624202	1
FBXW4_MAX	0.0954268	0.0571406	0.133713	2
FCGBP_chr19_39877755_C_chr19_39915705_C	0.137663	0.0591613	0.190117	3
FCGR2A_chr1_161509955_G	0.0189535	0.0189535	0.0189535	1
FCGR3B_chr1_161629903_T_homo	-0.0789905	-0.0789905	-0.0789905	1
FCGR3B_MAX_homo	0.0233643	0.0233643	0.0233643	1
FCN2_chr9_134887180_T_homo	0.0642846	0.0598273	0.0687419	2
FCRL3_chr1_157698600_C	0.120105	0.00469505	0.235515	2
FCRL5_chr1_157544301_T	0.0284197	0.00867598	0.0647637	4
FCRL5_MAX_homo	-0.157725	-0.157725	-0.157725	1
FCRLA_chr1_161713346_A_homo	0.0271766	0.00830108	0.0460521	2
FCRLA_MAX_homo	-0.134952	-0.136414	-0.13349	2
FECH_chr18_57573273_T	-0.0725292	-0.241149	-7.91908e-05	6
FECH_MAX	0.0221656	0.000756219	0.0455727	5
FER1L5_chr2_96686103_G	0.00254252	0.00254252	0.00254252	1
FER1L5_chr2_96686103_G_homo	0.119763	0.0223509	0.239428	3
FER1L5_MAX_homo	-0.00250581	-0.00250581	-0.00250581	1
FER1L6_chr8_124103179_A	-0.232965	-0.52192	-0.00255997	4
FERD3L_chr7_19145123_TCT	-0.0497228	-0.196489	-0.00447069	14
FERD3L_MAX	0.0491378	0.000261284	0.153963	15
FERMT1_chr20_6085082_T	0.0242124	0.0242124	0.0242124	1
FERMT1_chr20_6085082_T_homo	0.0568263	0.0133176	0.100335	2
FFAR3_chr19_35359024_A	0.0266942	9.27744e-05	0.0470385	6
FFAR3_MAX	-0.0106905	-0.0362716	-4.68162e-05	6
FGD4_chr12_32399835_G	0.11178	0.0100343	0.351823	13
FGD4_chr12_32399835_G_homo	-0.228435	-0.228435	-0.228435	1
FGD4_MAX	-0.144469	-0.394997	-0.0017612	49
FGD4_MAX_homo	0.0142579	0.0142579	0.0142579	1
FGFBP2_chr4_15962862_A	-0.0320742	-0.0499895	-0.0061817	4
FGFBP2_chr4_15962862_A_homo	-0.286417	-0.975272	-0.0206047	10
FGFBP3_MAX	0.0834195	0.0834195	0.0834195	1
FGFR4_chr5_177090796_C_chr5_177093242_A	-0.0186147	-0.0186147	-0.0186147	1
FGFR4_MAX_homo	-0.433394	-0.750289	-0.193607	4
FGFRL1_MAX_homo	-0.143851	-0.143851	-0.143851	1
FGL1_MAX_homo	-0.152888	-0.152888	-0.152888	1
FHAD1_MAX_homo	0.134221	0.0132734	0.586674	10
FHL5_chr6_96610677_G_chr6_96610698_A_chr6_96615646_G	-0.0245532	-0.0680137	-0.00359809	5
FHL5_chr6_96610677_G_chr6_96615646_G	-0.0645487	-0.115635	-0.0287404	3
FHL5_chr6_96610698_A	0.0774142	0.0161303	0.170984	8
FHL5_chr6_96610698_A_homo	0.129987	0.0401761	0.219798	2
FHOD3_MAX_homo	-0.162648	-0.33986	-0.0293548	3
FIGNL2_chr12_51821318_T	-0.0656617	-0.0753258	-0.0604676	3
FIGNL2_MAX	0.0184394	0.00412492	0.0387224	3
FILIP1L_chr3_99924332_T	0.00617402	0.00617402	0.00617402	1
FILIP1L_MAX	-0.0175749	-0.0175749	-0.0175749	1
FKTN_chr9_105604453_A	0.0207931	2.58921e-05	0.0728597	8
FKTN_MAX	-0.0342547	-0.0752977	-0.0107159	8
FLG_MAX	0.0690012	0.000942873	0.220698	19
FLJ44635_chrX_72159852_T_chrX_72160031_A	0.0609715	0.0251986	0.0942901	3
FLJ44635_MAX	-0.111792	-0.242371	-0.0234463	5
FLRT2_chr14_85622971_A	0.036164	0.00728795	0.1032	4
FLRT2_MAX	-0.016949	-0.0419164	-0.00178172	5
FLT3_MAX_homo	-0.262231	-0.456026	-0.0835615	7
FLVCR1_MAX_homo	-0.00111402	-0.00111402	-0.00111402	1
FMC1;FMC1-LUC7L2_MAX	0.00617249	0.00617249	0.00617249	1
FMNL1_chr17_45242067_CCG	-0.106353	-0.320028	-0.0213489	6
FMO2_MAX	-0.0820631	-0.0820631	-0.0820631	1
FMR1NB_chrX_148006729_T	-0.00656515	-0.0130488	-8.14818e-05	2
FMR1NB_MAX	0.0222246	0.00268536	0.0542554	3
FN1_chr2_215435759_T	-0.0428609	-0.0933014	-0.00794422	9
FN1_MAX	0.0228675	0.000199045	0.0675792	9
FNBP4_chr11_47767112_-	0.0427541	0.0361702	0.0493379	2
FNBP4_MAX	-0.0355207	-0.0355207	-0.0355207	1
FNDC1_MAX	0.0289746	0.0289746	0.0289746	1
FNDC3A_MAX	0.0144965	0.0144965	0.0144965	1
FNDC3B_chr3_172251287_C	-0.0282613	-0.0475104	-0.00901221	2
FNDC3B_MAX	0.0569241	0.000711002	0.113137	2
FNDC8_chr17_35121799_T	-0.0192134	-0.0192134	-0.0192134	1
FNDC8_chr17_35121799_T_homo	-0.0677515	-0.0677515	-0.0677515	1
FNDC8_MAX	0.0413601	0.0413601	0.0413601	1
FNDC8_MAX_homo	1.54685e-05	1.54685e-05	1.54685e-05	1
FNDC9_chr5_157343125_T	-0.0251997	-0.0588039	-0.00764116	3
FNDC9_MAX	0.00952174	0.00126888	0.0167168	3
FOXE1_chr9_97854419_-	0.0191697	0.0191697	0.0191697	1
FOXE1_chr9_97854419_-_homo	0.0994806	0.041134	0.157827	2
FOXE1_MAX	-0.0111372	-0.0111372	-0.0111372	1
FOXF2_MAX_homo	-0.177536	-0.283404	-0.0724884	3
FOXJ3_chr1_42191525_G	0.00543753	0.00191717	0.00895789	2
FOXJ3_MAX	-0.114103	-0.251806	-0.0369241	6
FOXN1_chr17_28537284_C	-0.0172023	-0.0244206	-0.00998393	2
FOXN1_chr17_28537284_C_homo	-0.121955	-0.213765	-0.0307788	4
FOXO6_chr1_41382624_G_homo	0.031435	0.031435	0.031435	1
FOXQ1_chr6_1312843_A	-0.0592352	-0.187265	-0.00148193	9
FOXQ1_MAX	0.115847	0.0263149	0.317848	6
FPR1_chr19_51746419_C_chr19_51746694_G_chr19_51746963_A	-0.0695923	-0.0695923	-0.0695923	1
FPR1_MAX_homo	0.0106462	0.0106462	0.0106462	1
FRAS1_MAX_homo	-0.0754913	-0.0754913	-0.0754913	1
FREM1_MAX_homo	0.0269961	0.0269961	0.0269961	1
FREM2_MAX_homo	0.197293	0.0062082	0.340825	4
FRMPD1_chr9_37692657_C_chr9_37729789_T	-0.0478907	-0.0517614	-0.0431739	3
FRMPD1_MAX	0.0471542	2.40401e-05	0.104646	4
FRZB_chr2_182838608_A	-0.0816936	-0.0816936	-0.0816936	1
FRZB_MAX	0.0741774	0.000863901	0.211268	15
FSD1L_chr9_105472013_G	-0.00774408	-0.00774408	-0.00774408	1
FSD1L_MAX	2.29022e-06	2.29022e-06	2.29022e-06	1
FSHR_chr2_48962782_C_chr2_48963902_C	-0.0607803	-0.11167	-0.0315105	4
FSHR_MAX	0.0645867	0.00518009	0.123993	2
FSIP2_MAX_homo	-0.0208475	-0.0335402	-0.00815475	2
FTCDNL1_MAX	-0.0345955	-0.0876284	-0.00824148	4
FUCA1_chr1_23854472_C	0.0649179	0.00299259	0.171554	6
FUCA2_MAX	0.0298411	0.0298411	0.0298411	1
FUT2_chr19_48703417_A	-0.148228	-0.190039	-0.106417	2
FUT2_chr19_48703417_A_homo	-0.0215276	-0.0363748	-0.0066803	2
FUT2_chr19_48703728_G_homo	0.102714	0.102714	0.102714	1
FXYD3_chr19_35121255_G	0.0409459	0.0290161	0.0528757	2
FXYD3_chr19_35121264_A	-0.0192253	-0.0265252	-0.00898503	3
FXYD5_chr19_35157462_G	0.104892	0.00308751	0.327878	11
FXYD5_chr19_35169605_G	-0.0603454	-0.105694	-0.014997	2
FYCO1_chr3_45966331_T_chr3_45966333_C_chr3_45967298_A_chr3_45967995_A	0.0607616	0.00940033	0.200903	11
FYCO1_chr3_45967298_A	-0.10081	-0.497059	-0.015907	7
FYCO1_chr3_45967298_A_homo	-0.20132	-0.524473	-0.0539366	6
FYCO1_MAX_homo	0.0732077	0.000241264	0.2694	6
FZD1_chr7_91265144_CCG	0.0246547	0.0246547	0.0246547	1
FZD1_chr7_91265144_CCG_homo	-0.0232749	-0.0232749	-0.0232749	1
FZD1_MAX	-0.0777572	-0.0833884	-0.072126	2
FZD1_MAX_homo	0.0647706	0.0647706	0.0647706	1
FZD6_chr8_103300204_G_homo	-0.0481864	-0.0481864	-0.0481864	1
FZD6_chr8_103325139_C	0.0540085	0.0375052	0.0705117	2
FZD6_MAX_homo	0.0588269	0.0588269	0.0588269	1
GAB3_MAX	-0.202685	-0.420207	-0.0644002	3
GABRA4_chr4_46993349_T_homo	-0.0219159	-0.0219159	-0.0219159	1
GABRA4_MAX_homo	0.0424945	0.0424945	0.0424945	1
GABRE_chrX_151969707_A	-0.0132576	-0.0242243	-0.000153047	3
GABRE_MAX	0.0325709	0.00227365	0.0842252	6
GABRG2_chr5_162102565_A	0.0723168	0.0068761	0.137757	2
GABRG2_MAX	-0.0621619	-0.114384	-0.0129944	3
GABRR2_chr6_89257779_A	-0.0949773	-0.0949773	-0.0949773	1
GABRR2_MAX	0.0108085	0.0108085	0.0108085	1
GALNS_MAX	-0.0459407	-0.0715626	-0.0107882	4
GALNT15_MAX	0.00891022	0.00809622	0.00972422	2
GALNT16_chr14_69328482_A	0.00899055	0.00899055	0.00899055	1
GALNT16_MAX	-0.00106417	-0.00106417	-0.00106417	1
GALNT8_MAX	0.119228	0.0135347	0.199439	4
GALNT9_chr12_132203570_T	-0.029711	-0.029711	-0.029711	1
GALNT9_MAX	0.0429957	0.0429957	0.0429957	1
GAS2L2_MAX	0.0758886	0.0758886	0.0758886	1
GASK1A_chr3_43032942_T_homo	-0.535075	-0.535075	-0.535075	1
GASK1A_chr3_43053609_A_chr3_43056273_A	-0.0468101	-0.0468101	-0.0468101	1
GASK1A_MAX_homo	0.15033	0.0171535	0.535726	10
GATA2_chr3_128486108_T	-0.046672	-0.096634	-0.000399132	5
GATA2_MAX	0.0209177	5.96392e-05	0.0446476	6
GATB_chr4_151760894_T	-0.0294101	-0.0294101	-0.0294101	1
GATB_MAX	0.00369677	0.00369677	0.00369677	1
GBE1_chr3_81648979_C	-0.0326484	-0.0566558	-0.017887	3
GBE1_MAX	0.0057934	0.00286509	0.00872172	2
GBGT1_chr9_133162355_A	-0.0978052	-0.203005	-0.00178196	5
GBP2_chr1_89114258_T_chr1_89117007_G	-0.0713244	-0.0713244	-0.0713244	1
GBP3_chr1_89013185_A_chr1_89013380_A_chr1_89013391_T	0.0644506	0.0644506	0.0644506	1
GBP3_chr1_89013380_A_chr1_89013391_T_homo	0.0181115	0.00658914	0.0296338	2
GC_MAX	0.11478	0.0232002	0.224342	5
GCAT_chr22_37808082_C_chr22_37809982_C	-0.134548	-0.429695	-0.00260429	11
GCNT1_chr9_76502835_G	-0.00446511	-0.00446511	-0.00446511	1
GCNT1_MAX	0.00794299	0.00794299	0.00794299	1
GCNT7_chr20_56495212_T	-0.108446	-0.1602	-0.0424644	3
GCOM1;MYZAP_chr15_57633638_T	-0.0546975	-0.0546975	-0.0546975	1
GCSAML_chr1_247556467_A	0.142339	0.142339	0.142339	1
GCSAML_MAX	-0.0826913	-0.0826913	-0.0826913	1
GDF15_chr19_18386214_G_homo	-0.0104343	-0.0104343	-0.0104343	1
GDPGP1_chr15_90241018_T_chr15_90241698_A_chr15_90241828_T	0.198069	0.0877659	0.408269	7
GDPGP1_MAX	-0.102169	-0.211909	-0.00236059	5
GEM_chr8_94260377_C	-0.0832017	-0.0832017	-0.0832017	1
GEM_MAX	0.0106343	0.0106343	0.0106343	1
GFAP_chr17_44910155_A_chr17_44910156_C	0.0800602	0.019148	0.153714	7
GFER_chr16_1985906_C	-0.176445	-0.40838	-0.0356044	3
GFER_MAX	0.0297875	0.00374771	0.047319	3
GFM2_MAX	-0.00641739	-0.00641739	-0.00641739	1
GFPT2_chr5_180313827_C	-0.0321797	-0.0632308	-0.00336346	5
GFPT2_MAX	0.0288791	0.00926534	0.0541884	8
GFRA1_chr10_116089842_C	-0.109074	-0.318265	-0.0193241	5
GFRA1_MAX	0.033023	5.43078e-05	0.0794304	4
GFRA2_chr8_21693288_T	0.017308	0.00711922	0.0274968	2
GFRA2_MAX	-0.0565362	-0.0911467	-0.0219257	2
GFRAL_chr6_55331789_T_homo	0.0264151	0.0264151	0.0264151	1
GGCX_chr2_85553413_T	-0.0771132	-0.186378	-0.000376702	12
GGCX_chr2_85553413_T_homo	-0.0105811	-0.0105811	-0.0105811	1
GGCX_MAX	0.0754088	0.000473957	0.318614	21
GGCX_MAX_homo	0.0308479	0.0272077	0.034488	2
GGT5_chr22_24226680_C_homo	0.227572	0.0659831	0.658824	8
GGT5_MAX_homo	-0.152423	-0.43302	-0.0174322	7
GGT6_MAX_homo	-0.243167	-0.243167	-0.243167	1
GIGYF2_MAX	0.0514564	0.0514564	0.0514564	1
GIMAP4_chr7_150572454_T	-0.025147	-0.0260428	-0.0242511	2
GIMAP4_MAX	0.0024229	9.38821e-06	0.00483641	2
GIPC2_chr1_78119402_C	-0.0138761	-0.0397467	-0.00621247	6
GIPC2_MAX	0.0264679	0.00137424	0.0676629	6
GJA4_chr1_34795168_T	-0.0526795	-0.0526795	-0.0526795	1
GJA4_MAX_homo	0.203419	0.203419	0.203419	1
GJA9_chr1_38874610_T_homo	-0.031761	-0.0397675	-0.0237545	2
GJA9_MAX_homo	0.0673196	0.0368789	0.0977603	2
GJB7_chr6_87284854_G	0.127809	0.00679243	0.198013	4
GJB7_chr6_87284854_G_homo	0.141869	0.0242023	0.345314	4
GLB1_MAX_homo	0.0963949	0.0327462	0.160044	2
GLCE_chr15_69269179_G_homo	-0.0103719	-0.0103719	-0.0103719	1
GLCE_MAX_homo	0.0594153	0.0594153	0.0594153	1
GLI3_chr7_41966080_A_chr7_42048623_T	-0.0916016	-0.157731	-0.0139874	3
GLI3_MAX_homo	0.162977	0.108865	0.217089	2
GLIPR1L2_chr12_75423034_ACA	0.0200754	0.00456563	0.0641973	9
GLIPR1L2_chr12_75423034_ACA_homo	0.0377624	0.0377624	0.0377624	1
GLIPR1L2_MAX	-0.0632826	-0.0983492	-0.00235784	8
GLIS1_MAX_homo	-0.288093	-0.410051	-0.166134	2
GLP1R_chr6_39048860_T_chr6_39066296_A	0.0551533	0.00528017	0.0884046	3
GLP1R_chr6_39048860_T_chr6_39066296_A_chr6_39073726_A	-0.0406333	-0.0784177	-0.00284895	2
GLP1R_chr6_39073726_A_homo	0.110028	0.0945194	0.125537	2
GLP1R_MAX_homo	-0.0050324	-0.0050324	-0.0050324	1
GLP2R_chr17_9889451_A	0.00668811	0.00668811	0.00668811	1
GLP2R_MAX	-0.0244633	-0.0244633	-0.0244633	1
GLRX2_chr1_193105521_T	-0.0704614	-0.202027	-0.00629601	4
GLRX2_MAX	0.0501705	0.0404692	0.0598718	2
GLRX3_chr10_130136483_C_chr10_130160886_T	0.0471155	0.0471155	0.0471155	1
GLS2_chr12_56471554_G	-0.0516798	-0.209288	-2.17013e-05	6
GLS2_chr12_56471554_G_homo	0.14286	0.14286	0.14286	1
GLS2_MAX	0.0597844	0.00423826	0.200164	8
GLUD2_chrX_121047787_A	0.0267914	0.0267914	0.0267914	1
GMNC_chr3_190860777_G	0.0493066	0.000556278	0.158046	20
GMNC_MAX	-0.133589	-0.342221	-0.00828736	20
GNA12_chr7_2814376_A_homo	-0.128236	-0.153853	-0.102618	2
GNB1L_MAX_homo	-0.0183979	-0.0183979	-0.0183979	1
GNLY_MAX_homo	0.175446	0.115595	0.248155	3
GNRH2_chr20_3044461_T	0.0246814	0.000130173	0.0992012	7
GNRH2_MAX	-0.0228899	-0.0862943	-5.12797e-06	9
GOLGA3_chr12_132780826_C	0.00126544	0.00126544	0.00126544	1
GOLGA4_chr3_37327264_A	0.0931955	0.00406535	0.178152	3
GOLGA6L2_MAX_homo	-0.0721332	-0.0721332	-0.0721332	1
GOLGA6L4_chr15_84239998_T	-0.0221664	-0.0221664	-0.0221664	1
GOLGA6L4_chr15_84239998_T_homo	-0.0516362	-0.0516362	-0.0516362	1
GOLGA6L4_MAX	0.0307324	0.0307324	0.0307324	1
GOLGA6L4_MAX_homo	0.0340437	0.00549035	0.0625971	2
GOLGB1_chr3_121695214_T_chr3_121696763_A_chr3_121696873_C_chr3_121697776_C	0.0454909	0.0454909	0.0454909	1
GORAB_chr1_170552235_A	0.0289777	0.0289777	0.0289777	1
GORAB_MAX	-0.0583079	-0.0655663	-0.0510494	2
GOT2_chr16_58709550_A	0.0987892	0.00746242	0.190116	2
GOT2_MAX	-0.0775677	-0.0775677	-0.0775677	1
GPAM_MAX	0.0805735	0.00926899	0.166536	4
GPAM_MAX_homo	0.228057	0.0807495	0.375365	2
GPC4_chrX_133303309_A_chrX_133304844_A	0.012924	0.00148851	0.0334286	4
GPC4_MAX	-8.22201e-07	-8.22201e-07	-8.22201e-07	1
GPC6_chr13_94382495_A	-0.067531	-0.16695	-0.0137309	7
GPC6_MAX	0.0492013	0.000592339	0.131334	7
GPLD1_chr6_24437230_C	0.0655525	0.00707928	0.130022	5
GPLD1_chr6_24437230_C_chr6_24462792_C	-0.0675149	-0.119198	-0.00428614	3
GPLD1_chr6_24437230_C_homo	0.0869747	0.0869747	0.0869747	1
GPLD1_MAX_homo	-0.149792	-0.27625	-0.0160241	5
GPR101_chrX_137031305_C	-0.0366704	-0.0428984	-0.0304425	2
GPR150_chr5_95620915_C	0.0183115	0.0183115	0.0183115	1
GPR150_MAX	-0.00102344	-0.00102344	-0.00102344	1
GPR151_chr5_146515333_C	-0.0698713	-0.12539	-0.0143528	2
GPR153_chr1_6253878_C	-0.000400203	-0.000400203	-0.000400203	1
GPR153_MAX	0.00659344	0.00659344	0.00659344	1
GPR156_chr3_120167929_T	-0.0931786	-0.126359	-0.0599985	2
GPR156_MAX	0.0105384	0.000581352	0.0204954	2
GPR158_chr10_25412412_C_chr10_25599251_G	-0.0810548	-0.174549	-0.0107748	7
GPR158_chr10_25599251_G	0.0745427	0.033324	0.217482	6
GPR158_chr10_25599251_G_homo	0.0806754	0.0806754	0.0806754	1
GPR158_MAX_homo	-0.141284	-0.141284	-0.141284	1
GPR161_chr1_168136258_A	0.0238116	0.0238116	0.0238116	1
GPR161_MAX	-0.00057159	-0.00057159	-0.00057159	1
GPR33_chr14_31483538_T	0.0741225	0.014313	0.11989	4
GPR33_MAX	-0.023126	-0.0488522	-0.000445146	6
GPR37L1_MAX	-0.021741	-0.021741	-0.021741	1
GPR50_chrX_151181399_A	-0.152888	-0.262179	-0.0304717	5
GPR50_MAX	0.0398879	0.020091	0.0782952	3
GPRC6A_chr6_116793127_G_chr6_116809381_C	0.0963775	0.00897692	0.342218	10
GPRC6A_MAX_homo	-0.00408009	-0.00408009	-0.00408009	1
GPRIN1_chr5_176599121_-_chr5_176599135_-	0.0423994	0.00760308	0.0771956	2
GPRIN1_MAX	-0.0515537	-0.0945909	-0.00851641	2
GPRIN3_chr4_89248774_A	0.0412736	0.0412736	0.0412736	1
GPT_chr8_144504344_A	0.0140569	0.00274246	0.0253714	2
GPT_MAX	-0.0319291	-0.0564109	-0.0025272	4
GPX4_chr19_1104079_A_chr19_1106616_T	-0.0601932	-0.141158	-0.0101188	3
GPX4_chr19_1106616_T	0.0688784	0.0688784	0.0688784	1
GREB1_chr2_11562535_A_chr2_11587381_A	-0.15573	-0.15573	-0.15573	1
GRHL3_MAX	0.0823136	0.0106246	0.195483	6
GRID2IP_chr7_6551039_T_homo	0.137733	0.0887736	0.186693	2
GRIN3A_MAX_homo	-0.170093	-0.608844	-0.0333928	5
GRIN3B_chr19_1000786_T_homo	-0.302026	-0.302026	-0.302026	1
GRK4_chr4_2988772_T_chr4_3004316_T_chr4_3037423_T	-0.112831	-0.120717	-0.104945	2
GRXCR2_chr5_145866522_T_homo	0.118262	0.0115919	0.258733	7
GRXCR2_MAX_homo	-0.0205009	-0.04409	-0.00153054	5
GSDMA_chr17_39965740_A_chr17_39966427_G_chr17_39966433_A_chr17_39974934_A	0.122334	0.122334	0.122334	1
GSDMA_MAX_homo	0.162472	0.00217067	0.733043	18
GSDMC_chr8_129748604_G	0.0809116	0.0809116	0.0809116	1
GSDMC_chr8_129748604_G_homo	0.117113	0.0704478	0.163778	2
GSDMC_MAX_homo	-0.0258159	-0.0258159	-0.0258159	1
GSG1L2_chr17_9821774_A_chr17_9821776_T_chr17_9821962_T	0.139957	0.139957	0.139957	1
GSG1L2_MAX	-0.039693	-0.039693	-0.039693	1
GSPT1_chr16_11915447_C	-0.0850506	-0.211175	-0.00643181	3
GSPT1_MAX_homo	0.174699	0.103288	0.246109	2
GSTA2_chr6_52752933_C_homo	0.0506529	0.0506529	0.0506529	1
GSTM3_chr1_109737079_T	-0.0565071	-0.0913357	-0.016122	8
GSTM3_MAX	0.0415739	0.000752438	0.10652	8
GTDC1_chr2_144141992_A	0.027962	0.0177808	0.0469243	3
GTDC1_chr2_144141992_A_homo	0.112281	0.070372	0.15916	4
GTDC1_MAX	-0.0890494	-0.196969	-0.0287643	4
GTDC1_MAX_homo	-0.0187931	-0.030048	-0.0108644	3
GTF2A1L;STON1-GTF2A1L_MAX	-0.0497827	-0.07281	-0.0267555	2
GTF3C3_chr2_196797802_C	0.0202751	0.0202751	0.0202751	1
GTF3C3_MAX	-0.00533096	-0.00533096	-0.00533096	1
GTPBP10_chr7_90354494_T_chr7_90355095_A_chr7_90372182_C_chr7_90385094_A	-0.0447387	-0.10927	-0.00455714	7
GTPBP10_chr7_90355095_A	0.0568155	0.010717	0.139664	5
GTPBP3_chr19_17339207_T	-0.0208676	-0.0208676	-0.0208676	1
GTPBP3_MAX	0.0227771	0.0227771	0.0227771	1
GUCA1C_chr3_108920576_C_homo	0.0847961	0.0847961	0.0847961	1
GUCA1C_MAX_homo	-0.106209	-0.17193	-0.0165836	4
GUCA2A_MAX	0.000902674	0.000902674	0.000902674	1
GUCY1B1_chr4_155785330_G	0.0399531	0.00918412	0.0848827	6
GUCY1B1_MAX	-0.0224397	-0.0509534	-0.0109051	5
GUCY2F_chrX_109465287_C	0.0570703	0.0570703	0.0570703	1
GUCY2F_MAX	-0.058258	-0.0674397	-0.0501454	3
GUF1_chr4_44680448_T	0.0334006	0.00946214	0.057339	2
GUF1_MAX	-0.0712398	-0.140112	-0.00236745	2
GYG2_chrX_2843009_T_chrX_2859944_C_chrX_2861529_A	0.0397548	0.034736	0.0447735	2
GYG2_chrX_2859944_C_chrX_2861529_A	-0.118361	-0.143602	-0.0962173	3
GYPB_chr4_143997559_G	0.0477583	0.0385571	0.0547784	3
GZF1_chr20_23365207_C	0.0142724	0.000336106	0.0380333	4
GZF1_MAX	-0.0517879	-0.118178	-0.0202849	4
GZMB_chr14_24631076_G_chr14_24632954_C	0.0105369	0.0105369	0.0105369	1
H1FNT_MAX_homo	0.19972	0.0962124	0.303227	2
H2BFM_chrX_104040193_T	0.0250458	0.0150353	0.0350563	2
H6PD_MAX_homo	-0.0527236	-0.0527236	-0.0527236	1
HAAO_chr2_42788564_A	-0.000688528	-0.000688528	-0.000688528	1
HAAO_MAX	0.0205678	0.0205678	0.0205678	1
HADH_MAX	-0.0382392	-0.0382392	-0.0382392	1
HAP1_chr17_41727420_A_chr17_41727813_A_chr17_41734624_T	-0.162483	-0.311623	-0.0497265	6
HAPLN3_chr15_88893013_C_chr15_88893064_A_homo	0.304115	0.203444	0.404787	2
HAUS6_chr9_19058923_A	0.0852189	0.0580738	0.112364	2
HAUS6_MAX	-0.0588475	-0.0588475	-0.0588475	1
HAVCR1_chr5_157052415_C_chr5_157052557_-	0.145	0.00208763	0.618253	11
HAVCR1_MAX_homo	-0.169088	-0.26659	-0.0593283	4
HAVCR2_chr5_157104725_C	0.0440421	0.000375602	0.105615	5
HAVCR2_MAX	-0.029206	-0.0703003	-0.0128355	5
HCAR3_chr12_122716221_T	0.0336567	0.0266289	0.0406844	2
HCAR3_MAX	-0.0499001	-0.0675841	-0.0322161	2
HCLS1_MAX	-0.0733795	-0.0733795	-0.0733795	1
HCN2_chr19_590172_G_homo	0.0254759	0.0150821	0.0358698	2
HCRTR1_chr1_31626924_A_homo	0.0718367	0.0129868	0.130687	2
HCRTR2_chr6_55277539_A	-0.0571617	-0.0874861	-0.00958065	3
HCRTR2_MAX	0.0160695	0.00217639	0.0306779	3
HDAC5_chr17_44087517_G	0.0271272	0.0271272	0.0271272	1
HDAC5_MAX	-0.0268465	-0.0358165	-0.0178766	2
HDHD5_MAX_homo	0.325619	0.0303505	0.707323	11
HEATR1_chr1_236550992_AA	-0.0349417	-0.0349417	-0.0349417	1
HEATR5A_chr14_31389003_T	0.0627884	0.0381014	0.0874754	2
HEATR5A_chr14_31389003_T_homo	0.0944076	0.00955006	0.171927	3
HEATR6_MAX	-0.000342585	-0.000342585	-0.000342585	1
HEG1_MAX_homo	0.215765	0.0093576	0.422172	2
HELB_MAX_homo	0.0309227	0.0309227	0.0309227	1
HELZ2_chr20_63564900_A	0.0390984	0.0272383	0.0509585	2
HELZ2_MAX_homo	-0.0871864	-0.0871864	-0.0871864	1
HEPACAM_chr11_124923786_T	-0.0512397	-0.0959507	-0.0100346	6
HEPACAM_MAX	0.0304107	5.89688e-06	0.0721999	6
HEPH_chrX_66162843_T	0.00877081	0.00877081	0.00877081	1
HEPH_MAX	-0.00201929	-0.00201929	-0.00201929	1
HEPN1_chr11_124919859_T	-0.0168736	-0.0238257	-0.00702829	3
HERC1_MAX_homo	-0.05597	-0.098282	-0.0136579	2
HERC4_MAX_homo	-0.1402	-0.1402	-0.1402	1
HERC5_chr4_88475940_G	0.00232772	0.00232772	0.00232772	1
HERC5_MAX	-0.0204853	-0.0295536	-0.0114169	2
HERPUD2_chr7_35670232_T	-0.0459855	-0.0459855	-0.0459855	1
HERPUD2_chr7_35670232_T_homo	-0.0824758	-0.0824758	-0.0824758	1
HERPUD2_MAX	0.161993	0.161993	0.161993	1
HERPUD2_MAX_homo	0.0862892	0.0862892	0.0862892	1
HEXD_chr17_82433808_G	0.0146606	0.0146606	0.0146606	1
HEXD_MAX	-0.00195536	-0.00195536	-0.00195536	1
HGD_chr3_120670469_T	0.115428	0.115428	0.115428	1
HGD_MAX	-0.0555604	-0.0555604	-0.0555604	1
HHAT_MAX	-0.0338894	-0.0338894	-0.0338894	1
HHAT_MAX_homo	0.316476	0.0831451	0.549807	2
HHATL_chr3_42693658_T	-0.0426844	-0.0426844	-0.0426844	1
HHATL_chr3_42693658_T_homo	-0.258366	-0.384577	-0.132154	2
HHATL_MAX	0.0138868	0.0138868	0.0138868	1
HHATL_MAX_homo	0.124307	0.0620219	0.186592	2
HIBCH_chr2_190296896_T_chr2_190319749_A	0.0635626	0.0635626	0.0635626	1
HIBCH_MAX	-0.131162	-0.219682	-0.0426414	2
HIF3A_chr19_46320445_G	-0.0425657	-0.0674636	-0.0176678	2
HINT3_MAX_homo	0.00915091	0.00915091	0.00915091	1
HIST1H1T_chr6_26107562_T_chr6_26108054_C	-0.0327725	-0.0365911	-0.028954	2
HIST1H1T_chr6_26108054_C	0.09312	0.00118635	0.396777	30
HIST1H1T_chr6_26108054_C_homo	0.162784	0.141577	0.208985	4
HIST1H1T_MAX_homo	-0.139665	-0.268164	-0.0368456	8
HIST1H2BE_chr6_26183874_A_homo	-0.186636	-0.408682	-0.0229872	7
HIST1H2BE_MAX_homo	0.0421942	0.00258894	0.142975	8
HIST1H4G_chr6_26246970_G	0.014317	0.00554681	0.0292406	3
HIST1H4G_MAX	-0.00232668	-0.00573771	-0.000567612	3
HIVEP1_chr6_12124354_G_homo	0.11898	0.045006	0.221855	5
HIVEP1_MAX_homo	-0.19804	-0.404551	-0.0185085	8
HJURP_MAX_homo	0.0532694	0.0353198	0.0659488	3
HK1_chr10_69292327_T	-0.0555562	-0.108556	-0.00255676	2
HK1_MAX_homo	-0.386122	-0.386122	-0.386122	1
HKDC1_chr10_69266754_A	-0.0593145	-0.0593145	-0.0593145	1
HKDC1_MAX_homo	0.0246557	0.0246557	0.0246557	1
HLA-DRB5_chr6_32518625_T	0.0601464	0.0300519	0.090241	2
HLA-DRB5_chr6_32518625_T_homo	0.152253	0.0512019	0.293334	3
HLA-DRB5_MAX	-0.00505718	-0.00612655	-0.00398781	2
HLA-DRB5_MAX_homo	-2.59076e-06	-2.59076e-06	-2.59076e-06	1
HLX_MAX_homo	-0.0299007	-0.0299007	-0.0299007	1
HMCN1_chr1_186057342_T_chr1_186081285_G	0.163922	0.0848543	0.276729	3
HMCN1_chr1_186057342_T_chr1_186081285_G_chr1_186132407_G	-0.0136952	-0.0323109	-0.00359469	3
HMCN2_MAX_homo	-0.0083842	-0.0126403	-0.00412812	2
HMGN1_chr21_39348568_T	0.0771951	0.00554484	0.164754	4
HMGN1_MAX	-0.0285148	-0.0736214	-0.00328856	4
HMMR_MAX	-0.0570252	-0.0570252	-0.0570252	1
HNF1A_chr12_120978847_C_chr12_120997624_A	-0.0352898	-0.0596758	-0.0217663	6
HOXA1_chr7_27095695_C	0.0199016	0.005758	0.044545	5
HOXA1_MAX	-0.0261804	-0.0646234	-3.30313e-06	6
HOXA4_chr7_27130540_T	-0.140251	-0.140251	-0.140251	1
HOXA4_MAX	0.0150031	0.0150031	0.0150031	1
HOXA7_chr7_27156494_C	-0.0483619	-0.063518	-0.0332059	2
HOXA7_MAX	0.020531	0.008777	0.032285	2
HOXC4_chr12_54054322_G	-0.0757654	-0.325288	-2.20925e-05	21
HOXC4_MAX	0.0425349	0.00127977	0.172081	35
HOXD4_chr2_176152000_C	-0.0382057	-0.0614522	-0.0149592	2
HOXD4_chr2_176152000_C_homo	0.0682069	0.0682069	0.0682069	1
HOXD4_MAX	0.0311183	0.0172223	0.0450144	2
HOXD4_MAX_homo	-0.0155803	-0.0155803	-0.0155803	1
HPD_chr12_121857429_T	0.130553	0.00192206	0.441002	8
HPD_MAX	-0.04377	-0.117922	-0.00351146	8
HPF1_chr4_169742084_C	-0.0349739	-0.0869662	-0.0117151	5
HPF1_MAX	0.0186546	1.0925e-05	0.0381774	5
HPS5_chr11_18297633_T	0.0379603	0.0289617	0.0469588	2
HPS5_MAX	-0.0301605	-0.0455734	-0.000518821	3
HPSE_chr4_83309466_T	-0.0728594	-0.11974	-0.00340835	5
HPSE_MAX	0.0365893	0.0164806	0.071814	5
HPSE2_chr10_98459617_A	0.00960882	0.00960882	0.00960882	1
HPSE2_chr10_98459617_A_homo	-0.01794	-0.01794	-0.01794	1
HPSE2_MAX	-0.0492701	-0.0492701	-0.0492701	1
HPSE2_MAX_homo	0.050146	0.0488439	0.0514481	2
HR_MAX_homo	-0.177938	-0.300383	-0.0554942	2
HRC_MAX	0.118519	0.00258636	0.436929	11
HRC_MAX_homo	0.0157324	0.0157324	0.0157324	1
HRG_chr3_186672838_T_chr3_186677324_G_chr3_186677783_T	0.0683549	0.0139902	0.206229	5
HS1BP3_chr2_20624738_C	-0.0751432	-0.179908	-0.000650085	4
HS1BP3_chr2_20624738_C_homo	-0.0616952	-0.0616952	-0.0616952	1
HSBP1L1_MAX	-0.0333956	-0.0333956	-0.0333956	1
HSD17B1_chr17_42554888_G_homo	0.0239326	0.000459374	0.0474059	2
HSD17B4_chr5_119475838_A_chr5_119526018_G	0.0961497	0.0201464	0.342232	10
HSD17B4_MAX_homo	-0.176152	-0.367636	-0.0292851	8
HSD3B7_chr16_30987821_A	-0.045952	-0.0711733	-0.0124032	3
HSD3B7_MAX	0.015445	0.00230818	0.0405212	3
HSDL1_chr16_84124643_C	-0.0139127	-0.0139127	-0.0139127	1
HSDL1_MAX	0.0348072	0.00653785	0.0630766	2
HSP90AA1_chr14_102102030_T	0.0432979	0.0432979	0.0432979	1
HSP90AA1_MAX	-0.0167805	-0.0167805	-0.0167805	1
HSPA4L_MAX	0.178867	0.178867	0.178867	1
HSPBAP1_chr3_122740443_AGA	0.0168935	0.0168935	0.0168935	1
HSPBP1_MAX_homo	0.0533225	0.0340964	0.0725487	2
HTR3C_chr3_184056974_A_chr3_184060222_G	0.0378514	0.0338539	0.0418489	2
HTR3C_chr3_184060222_G	-0.0569039	-0.0931702	-0.0206376	2
HTR3D_chr3_184038034_G_chr3_184038914_G	0.0496263	0.0387146	0.0557266	3
HTR3D;HTR3D_chr3_184036506_C_homo	-0.0305021	-0.0745241	-0.00108475	6
HTR3D;HTR3D_MAX_homo	0.0722679	0.00184227	0.292182	6
HTT_chr4_3214108_C_chr4_3233253_A	2.83965e-05	2.83965e-05	2.83965e-05	1
HTT_MAX_homo	0.125432	0.125432	0.125432	1
HYAL2_chr3_50320438_A	0.0250589	0.00119186	0.0489258	2
HYAL2_MAX	-0.0515552	-0.0768204	-0.02629	2
HYAL3_chr3_50295266_A_homo	-0.0519277	-0.121947	-0.00136666	4
HYAL3_MAX_homo	0.0524754	0.0123443	0.0810136	4
HYI_chr1_43453742_A	-0.0372537	-0.0442516	-0.0302558	2
HYI_MAX	0.0184388	0.00362848	0.033249	2
HYPK_chr15_43801729_C	0.0749989	0.00703817	0.220877	7
HYPK_MAX	-0.0240068	-0.100148	-0.00171525	6
IBA57_chr1_228174981_A	0.000851972	0.000851972	0.000851972	1
IBTK_chr6_82191094_A	-0.0317658	-0.0516941	-0.00226518	4
IBTK_MAX	0.0221239	0.00942879	0.0425389	3
ICAM1_chr19_10285007_G	-0.081189	-0.222604	-0.00141283	8
ICAM3_MAX	0.043097	0.0102647	0.121213	4
ICE1_chr5_5460506_G_chr5_5462035_G_homo	0.104194	0.00774149	0.172713	3
ICE1_MAX_homo	-0.173295	-0.594481	-4.84561e-06	4
ID3_chr1_23559007_T	-0.0520954	-0.141178	-0.0124733	5
ID3_MAX	0.0160071	0.00558649	0.0367805	4
IDO2_chr8_40005362_T	0.0477676	0.00225181	0.079914	4
IDO2_MAX_homo	-0.0794058	-0.180802	-0.0165736	5
IER5_MAX	0.0454496	0.0454496	0.0454496	1
IFI16_chr1_159016687_G	-0.0169601	-0.0169601	-0.0169601	1
IFI30_chr19_18175134_A_homo	-0.0268194	-0.0268194	-0.0268194	1
IFI30_MAX_homo	0.0142192	0.0142192	0.0142192	1
IFI44_chr1_78650220_C	0.00555974	0.00555974	0.00555974	1
IFI44_MAX	-0.00358806	-0.00358806	-0.00358806	1
IFI44L_MAX	0.0135044	0.0135044	0.0135044	1
IFIH1_chr2_162267541_C_chr2_162272314_T	-0.042103	-0.042103	-0.042103	1
IFITM5_chr11_299411_G	-0.0172563	-0.0176092	-0.0169034	2
IFITM5_MAX	0.00368231	0.00293575	0.00414201	3
IFNAR2_chr21_33241950_G_chr21_33262573_A_homo	0.0512449	0.0207996	0.0816901	2
IFNAR2_MAX	-0.0558686	-0.224715	-0.00568112	9
IFNAR2_MAX_homo	-0.152989	-0.152989	-0.152989	1
IFNGR1_chr6_137215318_A	0.101301	0.101301	0.101301	1
IFNGR1_MAX	-0.0176301	-0.0176301	-0.0176301	1
IFNL1_MAX	-0.000524712	-0.000524712	-0.000524712	1
IFT43_chr14_76076661_A	0.0561138	0.00570121	0.143282	6
IFT43_MAX	-0.0885583	-0.205887	-0.0170385	7
IFT74_MAX	-0.0803044	-0.121084	-0.0395253	2
IFT88_MAX_homo	0.0901187	0.0162133	0.17164	3
IGSF11_chr3_118902817_A	-0.122786	-0.232964	-0.0495035	3
IGSF11_MAX_homo	0.236304	0.211732	0.260876	2
IGSF5_chr21_39793535_A	0.0270335	0.00478014	0.0492868	2
IKBIP_chr12_98613845_T	-0.0174045	-0.0326338	-0.00217523	2
IKBIP_MAX	0.009084	0.0025371	0.0156309	2
IL10RB_chr21_33268483_G	0.0584712	0.0071523	0.134977	6
IL10RB_MAX	-0.0778433	-0.196827	-0.0214231	6
IL13_chr5_132660272_A	0.00908824	0.00908824	0.00908824	1
IL13_MAX	-0.0566266	-0.0566266	-0.0566266	1
IL15RA_chr10_5960405_G_homo	-0.00666147	-0.00666147	-0.00666147	1
IL15RA_MAX_homo	0.0136322	0.0136322	0.0136322	1
IL17RD_chr3_57102557_T_chr3_57104391_G	0.0382837	0.0382837	0.0382837	1
IL17RD_MAX	-0.0392213	-0.0761788	-0.00226384	2
IL17RE_chr3_9914595_G_homo	0.197713	0.0578484	0.25669	5
IL17RE_MAX_homo	-0.0150385	-0.0333458	-0.0055557	3
IL17REL_chr22_49997051_A_chr22_50000765_T	-0.0378672	-0.116652	-0.000485012	7
IL19_chr1_206842612_T	0.0573854	0.0196239	0.130118	3
IL19_MAX	-0.0737354	-0.0737354	-0.0737354	1
IL1F10_MAX_homo	0.0392377	0.0392377	0.0392377	1
IL1RL1_chr2_102339008_A_chr2_102351547_A_chr2_102351751_A_chr2_102351752_G_chr2_102351896_T_chr2_102351902_C	-0.0864252	-0.167148	-0.0160888	5
IL1RL1_MAX	0.0677393	0.0272128	0.118883	4
IL1RL1_MAX_homo	0.137236	0.0137727	0.376776	6
IL20RA_chr6_137002076_A	0.0218088	0.0218088	0.0218088	1
IL22RA1_chr1_24120978_C	-0.0044362	-0.0044362	-0.0044362	1
IL23R_chr1_67168129_G	-0.0434775	-0.0434775	-0.0434775	1
IL23R_chr1_67168129_G_homo	-0.10968	-0.110946	-0.108414	2
IL23R_MAX	0.121298	0.0107699	0.226386	11
IL24_chr1_206901560_C_homo	0.0789687	0.0789687	0.0789687	1
IL24_MAX_homo	-0.000327802	-0.000327802	-0.000327802	1
IL27RA_chr19_14042481_C	0.049012	0.00066347	0.0742051	8
IL27RA_MAX	-0.0329191	-0.0603446	-0.00617728	7
IL32_chr16_3069296_G	-0.00222792	-0.00222792	-0.00222792	1
IL32_MAX	0.00532916	0.00532916	0.00532916	1
IL34_chr16_70657086_C	-0.0246146	-0.0437364	-0.0109098	4
IL34_MAX_homo	-0.0968338	-0.0968338	-0.0968338	1
IL36A_chr2_113005998_A	-0.121817	-0.198561	-0.0288539	11
IL36A_chr2_113005998_A_homo	-0.0698199	-0.0698199	-0.0698199	1
IL36A_MAX	0.0850004	0.00105238	0.317244	11
IL36A_MAX_homo	0.0314609	0.0314609	0.0314609	1
IL3RA_chrX_1378751_C_homo	-0.0741093	-0.0741093	-0.0741093	1
IL3RA_MAX_homo	0.0716944	0.0716944	0.0716944	1
IL4R_chr16_27344882_G	-0.140142	-0.571588	-0.00218567	24
IL5RA_chr3_3098273_C_homo	0.135488	0.135488	0.135488	1
IL5RA_MAX_homo	-0.0396842	-0.0396842	-0.0396842	1
IL6ST_chr5_55956103_C_chr5_55968325_G	-0.0256391	-0.0256391	-0.0256391	1
IL6ST_MAX	0.0107643	0.0107643	0.0107643	1
IMP4_chr2_130343161_A	-0.0665629	-0.182783	-0.00509068	16
IMP4_MAX	0.0409149	1.84592e-06	0.150913	15
IMPG1_chr6_75950834_C_homo	-0.0136987	-0.0136987	-0.0136987	1
INCENP_chr11_62140968_C	-0.0849993	-0.20786	-0.00772329	4
INCENP_MAX_homo	0.0673716	0.0673716	0.0673716	1
INF2_chr14_104707526_-	0.0114898	0.0114898	0.0114898	1
INHBC_chr12_57449928_A	-0.176476	-0.379896	-0.0504469	3
INHBC_MAX	0.0270196	0.00236783	0.0571528	4
INMT_chr7_30752232_A_chr7_30755715_G	-0.121346	-0.121346	-0.121346	1
INMT_MAX_homo	-0.0736211	-0.118454	-0.0287885	2
INPP4A_chr2_98555781_G_homo	-0.0619345	-0.0619345	-0.0619345	1
INPP4A_MAX_homo	0.0719608	0.0719608	0.0719608	1
INPP5B_chr1_37931697_C_homo	-0.119254	-0.216036	-0.0224714	2
INPP5B_chr1_37945773_A_homo	0.0174908	0.0174908	0.0174908	1
INPP5F_chr10_119827370_G_homo	0.0437666	0.00459734	0.082936	2
INPP5F_MAX_homo	-1.00404e-05	-1.00404e-05	-1.00404e-05	1
INS-IGF2_chr11_2147784_G	0.0389508	0.0111806	0.0766013	6
INS-IGF2_MAX	-0.0430756	-0.13347	-6.28571e-05	7
INSC_MAX	-0.0861823	-0.224821	-0.00169429	10
IQCE_chr7_2610070_G_chr7_2610143_T	-0.0262313	-0.0262313	-0.0262313	1
IQCG_chr3_197932289_G_chr3_197938728_T	-0.110399	-0.217775	-0.0565465	3
IQCG_MAX	2.0767e-05	2.0767e-05	2.0767e-05	1
IQCN_chr19_18258000_T_chr19_18265597_A_chr19_18265712_G_chr19_18266464_G_chr19_18266686_G_chr19_18266837_C_chr19_18267409_G	0.0287438	0.00632639	0.0511612	2
IQCN_MAX	-0.0418477	-0.0690497	-0.0105331	4
IQGAP2_chr5_76637140_G_chr5_76652825_A	0.133164	0.00400687	0.538474	20
IQGAP2_MAX_homo	-0.128765	-0.491181	-0.00419191	7
IRAK1_MAX	0.0398649	0.0398649	0.0398649	1
IRAK2_chr3_10222796_G_homo	0.191451	0.180063	0.202839	2
IRAK2_MAX_homo	-0.0856961	-0.0856961	-0.0856961	1
IRAK3_chr12_66211448_A	0.0301152	0.000140365	0.0600899	2
IRAK3_MAX	-0.017841	-0.0356182	-6.38868e-05	2
IRS1_chr2_226795828_T	0.102681	0.102681	0.102681	1
IRS1_MAX	-0.022458	-0.022458	-0.022458	1
IRS4_MAX	-0.0459595	-0.0684354	-0.0240254	5
IRX2_chr5_2748943_A	0.107333	0.0908334	0.123832	2
IRX2_MAX	-0.0443776	-0.045697	-0.0430582	2
IRX4_chr5_1880777_T	-0.0222038	-0.0222038	-0.0222038	1
IRX4_MAX	0.0225368	0.0225368	0.0225368	1
IST1_chr16_71922609_-	-0.0262487	-0.0262487	-0.0262487	1
IST1_MAX	0.116284	0.116284	0.116284	1
ISX_chr22_35067256_T_homo	-0.0491797	-0.0735922	-0.0247673	2
ITGA2B_chr17_44375697_C	0.0434108	0.0243551	0.0559403	4
ITGA2B_MAX	-0.0749818	-0.118095	-0.0399868	4
ITGA6_chr2_172475080_A	0.00433835	0.00433835	0.00433835	1
ITGA6_MAX	-0.00725931	-0.00725931	-0.00725931	1
ITGA7_chr12_55695573_C_homo	0.219615	0.0221244	0.326193	3
ITGA9_chr3_37533460_G	-0.0252691	-0.0505179	-2.02741e-05	2
ITGA9_chr3_37533460_G_homo	-0.0567063	-0.0971078	-0.00828966	8
ITGA9_MAX	0.0240467	0.0151529	0.0329406	2
ITGA9_MAX_homo	0.0472944	0.00925167	0.140135	8
ITGAL_chr16_30506720_C	-0.0551627	-0.0982832	-0.0120423	2
ITGAX_MAX_homo	-0.0400337	-0.0400337	-0.0400337	1
ITIH2_MAX	-0.0783704	-0.292276	-0.00122256	16
ITIH4_MAX	-0.0942213	-0.257598	-0.00293693	12
ITLN2_chr1_160951176_C_homo	0.00909578	0.00909578	0.00909578	1
ITLN2_MAX_homo	-0.0936204	-0.133694	-0.0535471	2
ITPKC_chr19_40729262_A	-0.0984138	-0.232695	-0.0222166	3
ITPKC_MAX	0.0338795	0.0277734	0.0399856	2
ITPR3_chr6_33691695_G_homo	0.104617	0.0169422	0.192291	2
IVD_MAX	-0.0312548	-0.0312548	-0.0312548	1
IZUMO1_chr19_48740963_A_homo	0.00816105	0.00182538	0.0144967	2
IZUMO1_MAX_homo	-0.00118982	-0.00118982	-0.00118982	1
JAG2_chr14_105150705_C	0.0282121	0.0282121	0.0282121	1
JAKMIP3_chr10_132168178_G_homo	0.125412	0.038871	0.326268	5
JAKMIP3_MAX_homo	-0.162913	-0.162913	-0.162913	1
JAML_chr11_118203622_A_chr11_118210630_A	0.00547079	0.00547079	0.00547079	1
JCAD_MAX_homo	0.0672558	0.0017601	0.138355	3
JDP2_chr14_75437957_A_homo	-0.0395579	-0.0395579	-0.0395579	1
JDP2_MAX_homo	0.0913713	0.0554726	0.12727	2
JMJD1C_chr10_63168063_G_homo	-0.170243	-0.170243	-0.170243	1
JMJD4_chr1_227732402_A_chr1_227735217_C	-0.0131791	-0.023904	-0.00245424	2
JMJD4_MAX	0.0313403	0.00383681	0.0646956	8
JMY_chr5_79236835_T_chr5_79277967_A	0.0869219	0.0036764	0.359165	12
JMY_chr5_79236835_T_chr5_79277967_A_homo	-0.0981453	-0.0981453	-0.0981453	1
JMY_MAX	-0.0813783	-0.0813783	-0.0813783	1
JSRP1_chr19_2252991_G	0.0333637	0.0333637	0.0333637	1
JUP_chr17_41755893_T	-0.0370766	-0.0973026	-0.00396581	3
KANK1_MAX_homo	-0.134199	-0.264472	-0.00867973	3
KANK3_chr19_8325009_-_chr19_8333122_T	0.023274	0.023274	0.023274	1
KANK3_MAX_homo	0.162029	0.162029	0.162029	1
KAT8_chr16_31130950_G	-0.0356231	-0.0917489	-0.00689141	3
KAT8_MAX	0.0261082	0.00662988	0.0455865	2
KAZN_chr1_15112494_A	-0.0137828	-0.0137828	-0.0137828	1
KAZN_MAX	0.0275668	0.0275668	0.0275668	1
KBTBD12_chr3_127923125_C	0.0608826	0.0321318	0.0845775	5
KBTBD13_chr15_65077057_T_homo	-0.382276	-0.580925	-0.183627	2
KBTBD13_MAX_homo	0.132603	0.0407276	0.224479	2
KCNC4_chr1_110223832_A	-0.0554995	-0.0554995	-0.0554995	1
KCNH6_chr17_63545691_T	0.0516255	0.000293435	0.108857	5
KCNH6_MAX	-0.0301895	-0.0664188	-0.0108025	6
KCNJ11_chr11_17387083_C_chr11_17388025_T	-0.0235715	-0.0450581	-0.0113145	3
KCNK10_chr14_88185618_T	-0.0487029	-0.124731	-0.00105281	10
KCNK10_MAX	0.0560833	0.00371362	0.168329	8
KCNK15_chr20_44750129_G_chr20_44750623_C_homo	-0.0439133	-0.0439133	-0.0439133	1
KCNK15_chr20_44750813_T_homo	0.168259	0.0293966	0.392721	4
KCNK17_chr6_39314260_C_homo	0.16925	0.16925	0.16925	1
KCNK6_chr19_38327236_A	-0.105482	-0.105482	-0.105482	1
KCNK6_MAX	0.0171152	0.0171152	0.0171152	1
KCNMB1_chr5_170383792_T	-0.138946	-0.138946	-0.138946	1
KCNMB1_MAX	0.0487845	0.0487845	0.0487845	1
KCNS1_chr20_45094986_C_homo	0.00959998	0.00959998	0.00959998	1
KCNU1_chr8_36909506_C	-0.0130605	-0.0142948	-0.0118262	2
KCNU1_chr8_36909506_C_chr8_36930961_G	0.0124171	0.0124171	0.0124171	1
KCTD18_chr2_200490212_G_homo	-0.0266629	-0.0297356	-0.0235902	2
KCTD18_chr2_200490383_A	0.0248751	0.0248751	0.0248751	1
KCTD18_MAX_homo	0.115026	0.0483208	0.227735	3
KDM4C_MAX_homo	-0.0899382	-0.358017	-0.00248209	11
KDM6B_MAX	0.176345	0.176345	0.176345	1
KDM7A_chr7_140097631_T_homo	-0.0823698	-0.0823698	-0.0823698	1
KDM7A_MAX_homo	0.0300976	0.0153488	0.0448465	2
KHDC3L_MAX	-0.0445048	-0.0445048	-0.0445048	1
KHK_chr2_27092384_A_homo	0.156342	0.0236966	0.288988	2
KHK_MAX_homo	-0.00122447	-0.00135134	-0.0010976	2
KIAA0040_chr1_175160788_CTT	0.0941581	0.0894912	0.098825	2
KIAA0040_chr1_175160810_-_chr1_175160812_-	-0.0658514	-0.0937201	-0.0379827	2
KIAA0100_chr17_28628312_C	-0.0650991	-0.0650991	-0.0650991	1
KIAA0100_MAX	0.00828503	0.00828503	0.00828503	1
KIAA0408_chr6_127450307_T_homo	0.123345	0.0103402	0.325744	6
KIAA0408_MAX	-0.0479814	-0.0952141	-0.000748666	2
KIAA0556_chr16_27708880_T	0.147802	0.147802	0.147802	1
KIAA0753_chr17_6589878_T_chr17_6610009_A_chr17_6612067_A_chr17_6612134_C_chr17_6620978_A	-0.0371717	-0.0371717	-0.0371717	1
KIAA1210_chrX_119085384_C_chrX_119088397_A	0.185745	0.0649191	0.378777	3
KIAA1211_chr4_56314307_A_chr4_56314410_GGAGCGGAGGGAGCGGAG	-0.00849926	-0.00849926	-0.00849926	1
KIAA1211_chr4_56314307_A_chr4_56314410_GGAGCGGAGGGAGCGGAG_homo	-0.0900033	-0.0969329	-0.0830737	2
KIAA1211_chr4_56314397_C_chr4_56315463_T_chr4_56315829_T	0.0425374	0.0102233	0.104708	3
KIAA1211_chr4_56314397_C_chr4_56315829_T_homo	0.287653	0.0584121	0.516893	2
KIAA1211_MAX_homo	0.0282712	0.0282712	0.0282712	1
KIAA1217_chr10_24380948_G_chr10_24524525_A	0.0117734	0.0117734	0.0117734	1
KIAA1324_chr1_109192794_A	0.0864837	0.0453812	0.126928	5
KIAA1324_MAX	-0.060217	-0.097581	-0.0228529	2
KIAA1328_chr18_37084130_G	-0.0361481	-0.0361481	-0.0361481	1
KIAA1549_MAX	0.0860232	0.00834042	0.219814	8
KIAA1549_MAX_homo	0.16859	0.00717684	0.586025	18
KIAA1586_chr6_57052740_A	0.0975026	0.000141139	0.209577	7
KIAA1586_MAX	-0.0956321	-0.133019	-0.0711142	3
KIAA1614_chr1_180936312_T	-0.0500313	-0.0951973	-0.00486528	2
KIAA1755_MAX_homo	-0.181167	-0.304882	-0.0864901	6
KIAA2012_MAX_homo	0.207319	0.0749099	0.310829	3
KIF14_chr1_200553438_C_homo	-0.236115	-0.408517	-0.0637125	2
KIF14_MAX_homo	0.106692	0.106692	0.106692	1
KIF15_chr3_44830013_T_chr3_44843155_A	0.0108762	0.0108762	0.0108762	1
KIF15_MAX_homo	0.0368202	0.0092613	0.0784486	5
KIF18A_chr11_28036410_C	-0.00921461	-0.00921461	-0.00921461	1
KIF18A_MAX	0.0333393	0.0333393	0.0333393	1
KIF19_chr17_74354273_A_homo	-0.0361756	-0.0806067	-0.00976781	3
KIF19_MAX_homo	0.190917	0.0256138	0.683007	9
KIF1A_chr2_240757424_TCC	0.0138973	0.0138973	0.0138973	1
KIF1A_MAX	-0.0717876	-0.0717876	-0.0717876	1
KIF20B_chr10_89719454_T_chr10_89738370_T_chr10_89762791_G	-0.0781591	-0.278868	-0.00319658	6
KIF24_MAX	0.0770576	0.00864571	0.14547	2
KIF24_MAX_homo	0.105323	0.0455755	0.244955	4
KIF27_chr9_83889090_T	-0.0342364	-0.0630316	-0.0124979	4
KIRREL3_chr11_126473332_C	-0.0810576	-0.0810576	-0.0810576	1
KIRREL3_MAX	0.00594671	0.00594671	0.00594671	1
KISS1_chr1_204190484_-_chr1_204190659_C	0.118014	0.00507499	0.196999	4
KL_MAX_homo	0.0146077	0.0146077	0.0146077	1
KLB_chr4_39446909_A	-0.100696	-0.260411	-0.0330222	4
KLB_chr4_39448609_A	0.128412	0.0139671	0.370043	8
KLB_chr4_39448609_A_homo	0.229384	0.229384	0.229384	1
KLB_MAX_homo	-0.0821238	-0.181564	-0.0436843	7
KLF1_chr19_12885926_G	-0.0877184	-0.207469	-0.00156543	17
KLF1_chr19_12885926_G_homo	-0.24464	-0.24464	-0.24464	1
KLF1_MAX	0.0747844	0.0111417	0.209346	16
KLF1_MAX_homo	0.0328346	0.0328346	0.0328346	1
KLF17_chr1_44129441_G_homo	0.095457	0.095457	0.095457	1
KLF17_chr1_44129738_G_homo	-0.238294	-0.238294	-0.238294	1
KLF2_chr19_16325451_T	-0.067101	-0.174753	-0.0191477	7
KLF2_MAX	0.0472156	0.00458858	0.122462	7
KLHDC4_MAX	0.0220326	0.0220326	0.0220326	1
KLHDC7A_MAX_homo	-0.0310063	-0.0310063	-0.0310063	1
KLHDC9_chr1_161099046_C	0.084177	0.0028836	0.208689	8
KLHDC9_MAX_homo	-0.0787653	-0.127235	-0.0302956	2
KLHL30_chr2_238140899_A	0.106918	0.106918	0.106918	1
KLHL30_chr2_238140899_A_chr2_238141392_C	-0.0118287	-0.0118287	-0.0118287	1
KLHL30_MAX_homo	-0.080467	-0.189187	-0.0137044	8
KLHL33_chr14_20428905_C_homo	-0.0203763	-0.0203763	-0.0203763	1
KLHL38_chr8_123651873_A	-0.0241434	-0.0357782	-0.0109595	3
KLHL38_chr8_123651890_C_chr8_123651927_T_chr8_123652634_T	-0.0258656	-0.0258656	-0.0258656	1
KLHL40_chr3_42686652_A_homo	-0.204272	-0.204272	-0.204272	1
KLHL40_MAX_homo	0.0423308	0.0158541	0.0688076	2
KLK1_chr19_50820217_C	0.149653	0.00703471	0.337312	8
KLK1_chr19_50820217_C_homo	0.0504253	0.0504253	0.0504253	1
KLK1_MAX	-0.0712433	-0.0712433	-0.0712433	1
KLK1_MAX_homo	-0.153582	-0.275845	-0.0703322	3
KLK10_MAX_homo	-0.157669	-0.265635	-0.0497018	2
KLK3_chr19_50858216_A	0.0754593	0.0754593	0.0754593	1
KLK3_chr19_50858501_C	-0.0910155	-0.165779	-0.0162524	2
KLK7_chr19_50982366_A_chr19_50983919_T	-0.110668	-0.110668	-0.110668	1
KLKB1_chr4_186236880_G_chr4_186251858_G_chr4_186258056_T	-0.0320724	-0.0571145	-0.00585156	7
KLKB1_chr4_186236880_G_chr4_186258056_T	0.181834	0.133351	0.230318	2
KMO_chr1_241592046_T	-0.0944177	-0.198445	-0.0404129	3
KMO_MAX	0.0792244	0.0216984	0.13675	2
KMT2B_chr19_35733804_G_homo	-0.326394	-0.326394	-0.326394	1
KMT2B_MAX_homo	0.0786605	0.0209766	0.136344	2
KNG1_chr3_186742138_C	-0.0778366	-0.0828297	-0.0728435	2
KNG1_MAX_homo	-0.0482878	-0.0849813	-0.0172605	3
KNL1_MAX_homo	-0.118216	-0.263397	-0.0271563	5
KNSTRN_chr15_40393205_T	-0.00642892	-0.00642892	-0.00642892	1
KPRP_chr1_152760825_T	-0.0570047	-0.0875059	-0.00621241	3
KRBA1_chr7_149722544_G_chr7_149724682_G_chr7_149733278_T	0.0587163	0.0587163	0.0587163	1
KRBA1_MAX	-0.0671533	-0.175556	-0.00900542	4
KRI1_chr19_10553956_G_chr19_10559508_G_chr19_10560316_T_chr19_10561817_T	0.0139606	0.00668243	0.0212387	2
KRI1_chr19_10559508_G_homo	0.0674452	0.0165495	0.154353	3
KRR1_chr12_75506602_T	-0.000821455	-0.000821455	-0.000821455	1
KRR1_MAX	0.0036422	0.0036422	0.0036422	1
KRT1_MAX_homo	0.0535247	0.0535247	0.0535247	1
KRT10_chr17_40819076_G	0.0890104	0.0890104	0.0890104	1
KRT10_MAX	-0.103391	-0.22877	-0.0157752	6
KRT10_MAX_homo	-0.183088	-0.295535	-0.0706411	2
KRT14_chr17_41586555_T_homo	0.176455	0.176455	0.176455	1
KRT25_chr17_40755111_A_homo	0.0365541	0.0365541	0.0365541	1
KRT25_MAX	-0.00129978	-0.00129978	-0.00129978	1
KRT25_MAX_homo	-0.276012	-0.367282	-0.184742	2
KRT35_chr17_41477097_G_chr17_41480992_A	-0.0224552	-0.0224552	-0.0224552	1
KRT36_chr17_41487088_G_chr17_41487394_G	-0.0696451	-0.131172	-0.0024062	5
KRT36_MAX_homo	-0.020173	-0.020173	-0.020173	1
KRT38_chr17_41437516_A	-0.121218	-0.179535	-0.0539926	4
KRT38_MAX	0.00916587	5.34178e-05	0.018154	4
KRT5_chr12_52515088_T_chr12_52515133_C_chr12_52519125_T	-0.0888902	-0.151655	-0.026125	2
KRT5_MAX_homo	-0.222072	-0.366668	-0.0774765	2
KRT6C_chr12_52472276_C	0.0755554	0.0755554	0.0755554	1
KRT72_MAX_homo	-0.11035	-0.193396	-0.0273048	2
KRT79_chr12_52834019_A	0.0152433	0.0152433	0.0152433	1
KRT82_chr12_52395144_A_homo	0.0070009	0.00153412	0.0124677	2
KRT82_MAX_homo	-9.32475e-06	-9.32475e-06	-9.32475e-06	1
KRT84_chr12_52380451_A	-0.0692015	-0.127467	-0.0109364	2
KRTAP10-1_chr21_44539312_G_chr21_44539429_C_chr21_44539673_-_chr21_44539675_TC_chr21_44539850_C_chr21_44540035_G	-0.181757	-0.273367	-0.0901461	2
KRTAP10-1_MAX	0.105882	0.00108558	0.388691	18
KRTAP10-11_chr21_44646847_C	-0.109287	-0.315269	-0.00614061	6
KRTAP10-3_MAX	-0.07875	-0.11145	-0.0252862	4
KRTAP10-5_chr21_44580521_T	0.0195381	0.0195381	0.0195381	1
KRTAP10-6_chr21_44591702_T	0.06833	0.00925019	0.12741	2
KRTAP10-6_MAX	-0.0292399	-0.0391632	-0.0193166	2
KRTAP10-9_MAX	0.0258266	0.00952537	0.0421278	2
KRTAP12-1_chr21_44682024_T	-0.0399121	-0.0399121	-0.0399121	1
KRTAP12-1_MAX	0.0812824	0.00593087	0.268957	18
KRTAP12-2_chr21_44666460_G_chr21_44666801_C_chr21_44666802_G	0.012897	0.012897	0.012897	1
KRTAP12-2_chr21_44666460_G_chr21_44666801_C_chr21_44666802_G_homo	0.141018	0.0280579	0.439052	4
KRTAP12-2_MAX_homo	-0.114806	-0.181066	-0.000837771	3
KRTAP13-4_chr21_30430450_G	-0.0637687	-0.106737	-0.00701378	7
KRTAP13-4_MAX	0.117778	0.0411507	0.204644	6
KRTAP19-6;KRTAP19-6_chr21_30541663_G	-0.0257198	-0.0483769	-0.000707778	8
KRTAP19-6;KRTAP19-6_MAX	0.0267613	0.00222367	0.0893487	9
KRTAP25-1_chr21_30289373_G_homo	0.0811452	0.0463368	0.115954	2
KRTAP27-1_chr21_30337373_A	-0.0221094	-0.063127	-0.000660869	4
KRTAP27-1_MAX	0.0784716	4.35631e-07	0.170625	3
KRTAP4-5_MAX	0.183877	0.183877	0.183877	1
KRTAP5-8_chr11_71538079_GGCTGTGGCTCCGGCTGTGGG_chr11_71538137_C	-0.13437	-0.34274	-0.000754171	13
KRTAP5-8_MAX	0.0692684	0.0200504	0.124703	4
KRTAP5-8_MAX_homo	0.195612	0.00823496	0.828545	11
KRTAP5-9_MAX	0.111798	0.00432979	0.28254	8
L2HGDH_chr14_50312098_A	-0.0138157	-0.0138157	-0.0138157	1
L3HYPDH_MAX	-0.0207991	-0.0282518	-0.00944187	3
L3MBTL3_chr6_130052957_C	-0.0556802	-0.0556802	-0.0556802	1
L3MBTL3_MAX	0.0533632	0.0533632	0.0533632	1
L3MBTL4_chr18_5956239_T	-0.0240002	-0.047825	-0.000175334	2
L3MBTL4_MAX	0.0934767	0.0475987	0.139355	2
LACC1_chr13_43883789_G	-0.0577626	-0.0577626	-0.0577626	1
LACC1_MAX	0.0429332	0.0429332	0.0429332	1
LACTB_chr15_63141567_G	0.025597	0.025597	0.025597	1
LAG3_chr12_6777854_T	0.031648	0.00930974	0.0539862	2
LAG3_MAX	-0.0446626	-0.0839362	-0.00538908	2
LAMA1_MAX_homo	0.0899152	0.0577011	0.165194	4
LAMA2_MAX	0.083819	0.00716959	0.17304	6
LAMA4_chr6_112172670_A	0.123541	0.123541	0.123541	1
LAMA4_MAX_homo	-0.0959154	-0.187291	-0.0125774	4
LAMA5_chr20_62312525_G_chr20_62320641_T_chr20_62322431_C_chr20_62322716_C_chr20_62324126_T_chr20_62324150_C	-0.174346	-0.174346	-0.174346	1
LAMA5_MAX_homo	-0.0547416	-0.0547416	-0.0547416	1
LAMC3_MAX_homo	-0.0900449	-0.196275	-0.000600727	8
LAMTOR5_chr1_110407655_A_chr1_110407817_T	-0.0577551	-0.0577551	-0.0577551	1
LAMTOR5_chr1_110407817_T	0.0234551	0.0234551	0.0234551	1
LANCL2_chr7_55366191_C	0.0290736	0.0290736	0.0290736	1
LANCL2_MAX	-0.0159168	-0.0159168	-0.0159168	1
LARS_chr5_146120433_T_chr5_146129073_C	-0.0477966	-0.167798	-0.000249784	4
LATS2_MAX	0.0276617	0.0150526	0.0402709	2
LATS2_MAX_homo	0.149745	0.00795913	0.514664	15
LCA5L_chr21_39406256_T	-0.0918978	-0.166361	-0.0286967	3
LCA5L_MAX	0.178848	0.069068	0.309647	6
LCT_chr2_135798089_T_chr2_135833176_T	0.0631391	0.00345758	0.187221	23
LDHAL6B_chr15_59206980_A_chr15_59207029_T_chr15_59207917_C	-0.076746	-0.207333	-0.0217966	6
LDHAL6B_MAX	0.0238432	0.0238432	0.0238432	1
LECT2_chr5_135951340_T	-0.0180592	-0.0326982	-0.00124688	3
LECT2_MAX	0.0309174	0.0130796	0.0487551	2
LEXM_chr1_54807907_G	0.00755167	0.00755167	0.00755167	1
LEXM_MAX	-0.0615482	-0.0615482	-0.0615482	1
LGALS14_MAX	-0.0554125	-0.0955397	-0.00626067	8
LGALS14_MAX_homo	-0.323027	-0.783442	-0.0865162	3
LGALS3_chr14_55138217_A_chr14_55138318_C	-0.0152688	-0.0203125	-0.0102251	2
LGALS3_MAX	0.0727363	4.12445e-05	0.176168	8
LGALS3_MAX_homo	0.101992	0.101992	0.101992	1
LGALS9_MAX	0.130452	0.130452	0.130452	1
LGI2_chr4_25030513_T	0.0856187	0.0670655	0.104172	2
LGI2_MAX	-0.0292624	-0.0372831	-0.0212417	2
LGR6_chr1_202214180_T_homo	-0.0168131	-0.0168131	-0.0168131	1
LGR6_chr1_202318078_T_homo	0.070353	0.070353	0.070353	1
LHCGR_chr2_48755616_GCTGCA	-0.283201	-0.283201	-0.283201	1
LHCGR_MAX_homo	0.147756	0.130993	0.164519	2
LIPA_chr10_89247582_T	-0.068275	-0.13062	-0.00593029	2
LIPA_chr10_89247603_G	0.0403959	0.0014563	0.0936456	8
LIPG_chr18_49567494_T_homo	-0.0720213	-0.0747091	-0.0693336	2
LIPG_MAX_homo	0.0106934	0.00839513	0.0129917	2
LIPI_chr21_14109044_T	0.0968837	0.000568634	0.24628	6
LIPI_chr21_14109044_T_homo	0.017041	0.017041	0.017041	1
LIPJ_chr10_88596841_A	-0.0842276	-0.139916	-0.0117296	6
LIPJ_MAX	0.0666841	0.00425856	0.126782	6
LLGL1_chr17_18233827_A	-0.0310773	-0.0378307	-0.0218622	3
LLGL1_chr17_18233827_A_homo	0.0186682	0.0186682	0.0186682	1
LLGL1_MAX	0.0147491	4.25576e-05	0.0353791	3
LLGL1_MAX_homo	-0.00189339	-0.00189339	-0.00189339	1
LLGL2_chr17_75556104_G_chr17_75569090_C_chr17_75571765_T_chr17_75574637_G	0.0342922	0.0102393	0.058345	2
LMBRD1_chr6_69697573_T_homo	0.33188	0.33188	0.33188	1
LMLN2_chr14_23104887_-_chr14_23104904_-_chr14_23104906_-	-0.206399	-0.345166	-0.11446	5
LMLN2_MAX_homo	-0.0265013	-0.0350737	-0.0179288	2
LMOD1_chr1_201900129_A	-0.0448968	-0.0448968	-0.0448968	1
LMOD1_MAX	0.0470525	0.0470525	0.0470525	1
LNPEP_MAX	-0.0838114	-0.122549	-0.0450743	2
LNPK_MAX	-0.0446781	-0.0446781	-0.0446781	1
LNPK_MAX_homo	-0.14587	-0.14587	-0.14587	1
LOC100505549_chr18_57668008_G	0.0404642	0.0404642	0.0404642	1
LOC100505841_chr5_122182614_A	0.0406142	0.00190007	0.0987834	5
LOC100505841_chr5_122182614_A_homo	0.163467	0.0665939	0.26034	2
LOC100505841_MAX	-0.091558	-0.233055	-0.0220588	5
LOC114841037_chr6_42155579_A	-0.0257465	-0.0257465	-0.0257465	1
LOC114841037_MAX	0.000967496	0.000967496	0.000967496	1
LOC389199_MAX	0.0103562	0.0103562	0.0103562	1
LOXL1_chr15_73927205_T	-0.0439954	-0.0439954	-0.0439954	1
LOXL1_MAX_homo	-0.210326	-0.404958	-0.0156944	2
LOXL2_chr8_23309840_T	0.0150645	0.00167538	0.0443091	5
LOXL2_MAX	-0.0341182	-0.0478034	-0.0254741	3
LPA_chr6_160548597_A	0.0889372	0.0217586	0.124644	3
LPA_MAX_homo	-0.230344	-0.588343	-0.0454421	5
LPCAT2_MAX_homo	0.087094	0.087094	0.087094	1
LPIN1_chr2_11713787_A	-0.00312318	-0.00312318	-0.00312318	1
LPO_chr17_58254966_A	-0.0252027	-0.0562849	-0.00909751	3
LPO_MAX	0.0257476	0.00847768	0.0444181	3
LRBA_chr4_150277928_A_chr4_150285975_T	0.0206669	0.0206669	0.0206669	1
LRFN2_chr6_40432549_T	0.109146	3.96205e-06	0.271571	7
LRFN2_MAX	-0.0266918	-0.0704672	-0.000972491	9
LRIT2_chr10_84222045_G	-0.0492426	-0.164545	-0.0130545	6
LRIT2_chr10_84222045_G_chr10_84222086_G_chr10_84224567_A	0.0480069	0.00366451	0.112059	7
LRIT2_MAX_homo	-0.060076	-0.081923	-0.038229	2
LRIT3_chr4_109851911_G_chr4_109869755_A_homo	-0.0865313	-0.126444	-0.0424132	3
LRP2_chr2_169318824_C	0.0295086	0.0295086	0.0295086	1
LRP4_chr11_46868614_C_chr11_46871557_T_chr11_46875895_A_chr11_46877220_T	0.0540424	0.0540424	0.0540424	1
LRP4_chr11_46871557_T	-0.00575578	-0.00575578	-0.00575578	1
LRP4_MAX_homo	-0.23497	-0.55361	-0.0230239	7
LRP8_chr1_53247055_T_chr1_53326979_C_chr1_53327839_C	0.131064	0.131064	0.131064	1
LRP8_chr1_53326979_C_homo	0.059299	0.059299	0.059299	1
LRP8_MAX_homo	-0.0421776	-0.0815473	-0.00280803	2
LRRC18_MAX	-0.0121838	-0.0121838	-0.0121838	1
LRRC2_chr3_46539101_T_chr3_46545132_C_chr3_46551497_G	0.164415	0.164415	0.164415	1
LRRC2_MAX	-0.0694599	-0.157095	-0.00110305	8
LRRC24_chr8_144522536_G	0.00635273	0.0031861	0.0108423	3
LRRC24_MAX	-0.0747324	-0.13875	-0.0238812	3
LRRC25_chr19_18392025_G	-0.0662954	-0.155882	-0.0135364	17
LRRC25_chr19_18392025_G_homo	-0.0610455	-0.0610455	-0.0610455	1
LRRC25_MAX	0.0850789	0.00304545	0.215555	16
LRRC25_MAX_homo	0.117367	0.117367	0.117367	1
LRRC27_chr10_132348013_T_chr10_132366849_T	-0.0773761	-0.347179	-0.00220996	29
LRRC34_MAX	0.0388609	0.0344035	0.0433183	2
LRRC43_chr12_122190233_A	0.150189	0.0014994	0.360517	5
LRRC43_MAX	-0.0562248	-0.105015	-0.0279215	5
LRRC49_chr15_70984142_-	-0.0126573	-0.0126573	-0.0126573	1
LRRC49_MAX	0.039337	0.039337	0.039337	1
LRRC52_chr1_165563509_A	0.0680309	0.016204	0.119858	2
LRRC52_MAX	-0.0225952	-0.0287908	-0.0163996	2
LRRC53_chr1_74475526_C_chr1_74475609_G	-0.129923	-0.181332	-0.0785144	2
LRRC53_chr1_74475526_C_chr1_74475609_G_homo	0.139989	0.0170356	0.253503	3
LRRC53_MAX_homo	-0.273906	-0.273906	-0.273906	1
LRRC55_chr11_57182217_A	0.0125077	0.0125077	0.0125077	1
LRRC55_MAX	-0.00620698	-0.00620698	-0.00620698	1
LRRC6_chr8_132625413_A	-0.0217325	-0.0239207	-0.0195443	2
LRRC61_chr7_150337289_G	0.0233446	0.00182327	0.0605143	3
LRRC61_MAX	-0.0807317	-0.105698	-0.0557653	2
LRRC71_MAX	-0.0349912	-0.0349912	-0.0349912	1
LRRFIP1_chr2_237764060_G	0.0437059	0.0131216	0.0742901	2
LRRFIP1_MAX	-0.0347169	-0.0688253	-0.00060854	2
LRRIQ1_chr12_85044721_A_chr12_85072945_A_chr12_85244868_-	0.0492818	0.0158204	0.0934216	3
LRRN2_chr1_204617919_A_chr1_204618441_C_chr1_204619973_A	-0.0858428	-0.201345	-0.0133793	4
LRRN2_MAX	0.0562911	0.0562911	0.0562911	1
LSP1_chr11_1866576_T	-0.130056	-0.274804	-0.033304	5
LSP1_MAX_homo	-0.0918534	-0.253219	-0.0149829	5
LSR_MAX	-0.0360373	-0.10921	-0.0133441	7
LSS_chr21_46221880_T	-0.0620437	-0.0620437	-0.0620437	1
LSS_MAX	0.00687835	0.00687835	0.00687835	1
LTF_chr3_46439467_G	-0.0392089	-0.0392089	-0.0392089	1
LTF_MAX_homo	-0.0420214	-0.0420214	-0.0420214	1
LTN1_MAX_homo	0.0176561	0.0176561	0.0176561	1
LUZP2_chr11_25077392_C_homo	-0.167297	-0.260494	-0.102634	4
LUZP2_MAX_homo	0.0776203	0.0141008	0.185065	4
LXN_chr3_158670991_T	0.0143634	0.0143634	0.0143634	1
LXN_MAX	-0.00139315	-0.00139315	-0.00139315	1
LY6D_chr8_142786489_T	0.0453178	0.000401932	0.109491	20
LY6D_MAX	-0.0822145	-0.258156	-0.00028491	21
LY75;LY75-CD302_MAX_homo	-0.207382	-0.700471	-0.0453889	13
LYRM4_chr6_5260703_C_homo	-0.144431	-0.144431	-0.144431	1
LYRM4_MAX_homo	0.111345	0.111345	0.111345	1
LYSMD4_MAX_homo	-0.129634	-0.201478	-0.0577896	2
LYZL1_MAX	0.115236	0.00866452	0.378789	11
MAATS1_chr3_119703259_A	0.140875	0.00889495	0.269108	3
MAATS1_MAX	-0.0450063	-0.0831731	-0.023436	3
MAB21L4_chr2_240891879_G	-0.0377351	-0.0671089	-0.00836125	2
MAB21L4_chr2_240891879_G_homo	-0.0988406	-0.120286	-0.0773954	2
MACF1_chr1_39370145_G_chr1_39442834_A	0.0317215	0.030623	0.0328199	2
MACROD2_MAX	-0.0891217	-0.0891217	-0.0891217	1
MAD1L1_chr7_1936821_T	-0.0475548	-0.1275	-0.0135259	5
MAD1L1_MAX	0.0592192	0.00213591	0.170593	5
MAEA_chr4_1336971_T_homo	0.0936185	0.0280722	0.297257	5
MAEA_MAX_homo	-0.018633	-0.0225619	-0.0147041	2
MAGEA4_chrX_151924181_G	0.00416664	0.00416664	0.00416664	1
MAGEB10_chrX_27821455_T_chrX_27821500_G	0.0536488	0.0536488	0.0536488	1
MAGEB16_chrX_35802308_C_chrX_35802579_G_chrX_35802678_A_chrX_35802938_A_chrX_35802939_T_chrX_35803010_C	0.141145	0.0116314	0.251997	9
MAGEB16_MAX	-0.0531281	-0.102848	-0.0159824	10
MAGEB18_chrX_26139103_T	0.0301832	0.00286273	0.0774205	3
MAGEB18_MAX	-3.50119e-06	-3.50119e-06	-3.50119e-06	1
MAGEB3_chrX_30236244_A	0.160638	0.021519	0.269858	8
MAGEC1_chrX_141905478_A_chrX_141905856_T_chrX_141906805_G	-0.280439	-0.410656	-0.103254	7
MAGEC3_chrX_141879379_C_chrX_141879409_A	0.0659155	0.0240919	0.107739	2
MAGEF1_MAX_homo	-0.132644	-0.215457	-0.0498311	2
MALRD1_MAX_homo	0.00594059	0.00594059	0.00594059	1
MAMDC4_chr9_136858447_T_homo	-0.0076047	-0.0076047	-0.0076047	1
MAMDC4_MAX	0.0468295	0.0247302	0.0689287	2
MAML3_chr4_139719549_T	-0.156306	-0.156306	-0.156306	1
MAMLD1_MAX	-0.0909451	-0.190429	-0.034836	3
MAN2B1_chr19_12661276_T_chr19_12661351_A_homo	0.112669	0.0702141	0.139274	3
MAN2B1_MAX_homo	-0.212536	-0.212536	-0.212536	1
MAN2B2_chr4_6605137_A	-0.162499	-0.613358	-0.00269586	13
MAN2B2_chr4_6605137_A_homo	-0.0663825	-0.134838	-0.0139292	3
MAN2B2_MAX_homo	0.0834896	0.0422187	0.105288	3
MANBA_chr4_102635920_G_chr4_102690688_T_homo	-0.140743	-0.140743	-0.140743	1
MANEA_MAX	-0.0985085	-0.0985085	-0.0985085	1
MANSC4_MAX_homo	-0.154759	-0.284634	-0.0248849	2
MAP1B_chr5_72195135_A	-0.0199433	-0.0377941	-0.00209236	2
MAP1B_MAX	0.00922605	0.00922605	0.00922605	1
MAP1S_MAX	-0.0307899	-0.0307899	-0.0307899	1
MAP3K15_chrX_19464358_C	0.0138624	0.0138624	0.0138624	1
MAP3K19_chr2_134983306_G_chr2_135023465_T	0.0620148	0.00952463	0.160457	4
MAP3K20_chr2_173263785_T	-0.0591455	-0.170583	-0.012286	4
MAP3K20_chr2_173263785_T_homo	0.157265	0.0152204	0.269067	6
MAP3K21_MAX_homo	0.194975	0.194975	0.194975	1
MAP3K4_chr6_161098319_CTG	-0.0238737	-0.0238737	-0.0238737	1
MAP3K4_MAX	0.0108162	0.0108162	0.0108162	1
MAP3K6_chr1_27360975_T	-0.102104	-0.228617	-0.000344741	19
MAP3K6_chr1_27360975_T_chr1_27362142_A	0.025537	0.025537	0.025537	1
MAP3K6_MAX_homo	-0.024703	-0.024703	-0.024703	1
MAP4_chr3_47914934_T_chr3_47916547_T	0.128375	0.0134536	0.409931	17
MAP4_MAX	-0.0790618	-0.155984	-0.00213943	2
MAP7D2_chrX_20052928_C	-0.0507087	-0.0883355	-0.0244538	6
MAP7D2_MAX	0.0335931	0.00505606	0.112157	6
MAPK4_chr18_50664070_A	-0.0234116	-0.0536405	-0.00366106	4
MAPK4_MAX	0.0153446	0.00141054	0.0329235	4
MARC1_MAX	0.00612819	0.00612819	0.00612819	1
MARCHF10_chr17_62736912_G	0.103317	0.103317	0.103317	1
MARCHF10_MAX	-0.202836	-0.202836	-0.202836	1
MARCHF2_chr19_8422000_A	0.0178265	0.00596714	0.0283035	3
MARCHF2_chr19_8422000_A_homo	0.0386063	0.0386063	0.0386063	1
MARCHF2_MAX_homo	-0.0776304	-0.0907304	-0.0645303	2
MARCHF7_chr2_159748425_A	-0.0285902	-0.0469386	-0.0102418	2
MARVELD3_chr16_71626407_A_homo	0.0514086	0.0514086	0.0514086	1
MARVELD3_MAX_homo	-0.06342	-0.108989	-0.0178513	2
MAST2_MAX_homo	0.109749	0.109749	0.109749	1
MAST4_chr5_66596939_GCC	-0.0506688	-0.0772234	-0.00896278	3
MAST4_MAX	0.0184739	0.00637853	0.0266947	3
MATN2_chr8_97978993_A	0.0560058	0.0115549	0.117296	13
MBL2_MAX	-0.0386279	-0.0446156	-0.0326402	2
MC1R_MAX	0.12554	0.00857902	0.470387	12
MCAT_chr22_43133308_G	-0.0619574	-0.150392	-0.000424225	29
MCAT_chr22_43133308_G_homo	-0.00235624	-0.00235624	-0.00235624	1
MCAT_MAX	0.0897088	0.00254737	0.254223	45
MCAT_MAX_homo	0.0723367	0.0723367	0.0723367	1
MCC_chr5_113488351_GCC	0.0536558	0.015064	0.131052	6
MCC_chr5_113488351_GCC_homo	0.230975	0.230975	0.230975	1
MCCC1_chr3_183037421_T	0.0541966	0.0541966	0.0541966	1
MCCC1_MAX	-0.0282187	-0.0282187	-0.0282187	1
MCEE_MAX_homo	-0.0760746	-0.0760746	-0.0760746	1
MCEMP1_chr19_7678935_G	-0.0986457	-0.0986457	-0.0986457	1
MCEMP1_MAX	0.0582004	0.0582004	0.0582004	1
MCM10_MAX_homo	-0.400207	-0.481782	-0.318633	2
MCM3_chr6_52264686_T	0.00156461	0.00156461	0.00156461	1
MCM3_MAX	-0.0233482	-0.0233482	-0.0233482	1
MCM8_MAX	0.0280816	0.0164266	0.0397366	2
MCMDC2_chr8_66883885_G	-0.067306	-0.113757	-0.0208552	2
MCMDC2_MAX	0.0861194	0.0389109	0.133328	2
MCPH1_chr8_6621521_T_chr8_6643023_T	-0.00799246	-0.00799246	-0.00799246	1
MCPH1_chr8_6621521_T_homo	0.289242	0.000573506	0.628022	4
MCTP2_MAX	0.109741	0.109741	0.109741	1
MCUB_chr4_109660207_A	-0.00808974	-0.00808974	-0.00808974	1
MCUB_chr4_109684588_T	0.102184	0.0210254	0.213573	4
MCUR1_chr6_13801383_C	0.162275	0.0371008	0.287449	2
MCUR1_chr6_13814108_T_homo	-0.18035	-0.699167	-0.00960138	11
MDM1_MAX_homo	-0.0784567	-0.0922145	-0.0646989	2
MEP1A_chr6_46833334_T_chr6_46839072_T_homo	0.0547731	0.0547731	0.0547731	1
MEP1B_chr18_32215138_T_chr18_32217958_T	-0.0171464	-0.0453644	-0.0014123	3
MEP1B_chr18_32215138_T_chr18_32217958_T_homo	-0.0216359	-0.0216359	-0.0216359	1
MEP1B_MAX_homo	0.151341	0.00720233	0.525198	9
MERTK_chr2_111929411_A_chr2_111994351_G_chr2_111997424_A	0.00208576	0.00208576	0.00208576	1
MERTK_MAX_homo	0.0546932	0.0197061	0.106053	3
MESP1_MAX	-0.0194822	-0.0257515	-0.0132129	2
MESP1_MAX_homo	-0.149021	-0.242948	-0.0174458	4
METTL15_chr11_28113427_A	-0.0546681	-0.0546681	-0.0546681	1
METTL15_MAX	0.0056354	0.0056354	0.0056354	1
METTL15_MAX_homo	0.0421222	0.0325015	0.0517429	2
METTL22_chr16_8635267_A	-0.0584337	-0.0584337	-0.0584337	1
METTL27_chr7_73834835_T_chr7_73834969_G_chr7_73840482_T	-0.0450679	-0.0450679	-0.0450679	1
METTL27_chr7_73834835_T_chr7_73834969_G_chr7_73840482_T_homo	-0.166848	-0.289117	-0.0445789	2
METTL4_chr18_2547501_G	-0.000405646	-0.000405646	-0.000405646	1
METTL4_MAX	0.0493692	0.0493692	0.0493692	1
MFGE8_chr15_88913313_T	0.0848047	0.0090074	0.203813	3
MFRP_chr11_119345794_T_homo	-0.0622361	-0.0634133	-0.0610588	2
MFRP_MAX_homo	0.0324997	0.0042474	0.0675603	3
MFSD1_MAX_homo	-0.0368744	-0.0368744	-0.0368744	1
MFSD6_chr2_190436642_G_homo	0.150854	0.150854	0.150854	1
MFSD6L_MAX_homo	-0.013036	-0.0137998	-0.0122723	2
MGAT4D_chr4_140461967_T	0.0299502	0.00461056	0.0516679	3
MGAT4D_MAX	-0.0218258	-0.029289	-0.011903	3
MGME1_chr20_17969902_T	-0.10754	-0.10754	-0.10754	1
MIA2_chr14_39348824_G_homo	-0.160854	-0.21409	-0.0583003	5
MIA3_chr1_222629034_G_chr1_222629862_G	0.00583309	0.00350358	0.0081626	2
MIB2_chr1_1616547_T	-0.000442215	-0.000442215	-0.000442215	1
MICAL1_MAX	0.0385153	0.0385153	0.0385153	1
MICALL2_MAX	-0.0625364	-0.129489	-0.00341315	6
MICU1_chr10_72508273_T	0.0350395	0.000170917	0.0699081	2
MICU1_MAX	-0.0573331	-0.0591865	-0.0554798	2
MKI67_MAX_homo	0.0599893	0.0225424	0.0974362	2
MKRN1_chr7_140459051_G	0.00331601	0.00331601	0.00331601	1
MKRN1_MAX	-0.039335	-0.039335	-0.039335	1
MLIP_chr6_54019045_A	0.0899053	0.0899053	0.0899053	1
MLIP_MAX_homo	0.345442	0.108108	0.582775	2
MLPH_MAX	-0.0065127	-0.0065127	-0.0065127	1
MLX_chr17_42570011_G	-0.0397673	-0.0900531	-0.00730846	7
MLX_MAX	0.0525922	0.00554418	0.094368	7
MLXIP_chr12_122133442_G	-0.0253501	-0.0544869	-0.00542963	4
MLXIP_MAX	0.0496085	0.00991866	0.114792	4
MLXIPL_chr7_73597712_A_chr7_73606007_G	0.0429961	0.0429961	0.0429961	1
MLXIPL_MAX	-0.0835645	-0.138167	-0.0289617	2
MMAB_chr12_109557065_A_chr12_109573425_T	0.040788	0.000182387	0.123746	7
MMAB_MAX_homo	0.100611	0.00219502	0.26338	9
MMP10_chr11_102779658_T	-0.0281207	-0.0281207	-0.0281207	1
MMP10_MAX	0.0504357	0.00386375	0.112442	8
MMP17_chr12_131840694_A	0.015315	0.0141309	0.016499	2
MMP17_MAX_homo	0.0353892	0.0279705	0.0428078	2
MMP21_chr10_125773956_A	0.0156141	0.0156141	0.0156141	1
MMP21_MAX	-0.0259978	-0.0259978	-0.0259978	1
MMP27_chr11_102696476_A_homo	0.21392	0.21392	0.21392	1
MMP27_MAX_homo	-0.0994675	-0.241305	-0.0245288	3
MMP7_chr11_102527862_T	-0.141751	-0.141751	-0.141751	1
MMP7_MAX	0.00404044	0.00404044	0.00404044	1
MMP9_MAX_homo	0.0365546	0.0365546	0.0365546	1
MMRN2_chr10_86957397_T	0.156024	0.156024	0.156024	1
MMRN2_MAX_homo	0.00272148	0.00272148	0.00272148	1
MN1_chr22_27798945_TGC	-0.0288266	-0.0416678	-0.0159854	2
MOB3C_chr1_46615007_A_homo	0.0388785	0.0370634	0.0406935	2
MOB3C_MAX_homo	-0.160559	-0.308127	-0.0335982	7
MOCOS_chr18_36268618_C	0.0965841	0.0965841	0.0965841	1
MOGAT1_chr2_222694370_C	0.00537489	0.00537489	0.00537489	1
MOGAT1_MAX	-0.00301301	-0.00301301	-0.00301301	1
MOK_chr14_102229356_C	0.0525619	0.0353211	0.0698026	2
MORC4_chrX_106956972_A	0.0539344	0.0409866	0.0668823	2
MORC4_MAX	-0.000441243	-0.000441243	-0.000441243	1
MPEG1_MAX	0.0558261	0.00742786	0.180336	4
MPHOSPH10_chr2_71133014_C_chr2_71133495_T_chr2_71149869_A	-0.078014	-0.178218	-0.0146312	12
MPHOSPH10_chr2_71133152_A	0.149429	0.00786902	0.311299	4
MPRIP_chr17_17136248_CAG_chr17_17142710_C	-0.068787	-0.192181	-0.00823844	5
MPRIP_chr17_17142710_C	0.206638	0.00115061	0.332235	3
MPRIP_chr17_17142710_C_homo	0.0271702	0.0271702	0.0271702	1
MPRIP_MAX_homo	0.0198128	0.0198128	0.0198128	1
MRC2_chr17_62664556_A	-0.0947637	-0.237334	-0.0344531	9
MRC2_MAX	0.023469	0.00288569	0.06396	7
MRGPRX2_chr11_19056218_C	0.000958859	0.000958859	0.000958859	1
MRGPRX2_MAX	-0.0214884	-0.0214884	-0.0214884	1
MRGPRX3_chr11_18137707_A	0.04503	0.04503	0.04503	1
MRM3_MAX	0.0219784	0.0219784	0.0219784	1
MRNIP_chr5_179837731_T_chr5_179840949_T_chr5_179853379_T	0.0459876	0.00113393	0.125223	13
MRNIP_MAX_homo	-0.199182	-0.510704	-0.00620535	18
MRO_chr18_50806833_G	0.10603	0.00761293	0.289755	3
MRO_chr18_50806833_G_chr18_50819654_T	-0.00212343	-0.00212343	-0.00212343	1
MRO_chr18_50806833_G_homo	-0.0366265	-0.0649964	-0.00825665	2
MRO_MAX_homo	0.0808346	0.00443804	0.228647	7
MROH2A_MAX_homo	0.079103	0.079103	0.079103	1
MROH2B_MAX_homo	-0.0243691	-0.0661134	-0.00566888	4
MROH8_chr20_37137934_G_homo	0.24514	0.241856	0.248425	2
MRPL28_MAX	0.0243001	0.0243001	0.0243001	1
MRPL52_chr14_22829926_G_homo	0.118599	0.0306152	0.184502	4
MRPL52_MAX_homo	-0.156054	-0.399016	-0.0306896	3
MRPS30_chr5_44809060_C	0.00331003	0.00331003	0.00331003	1
MRPS30_chr5_44809060_C_homo	0.225566	0.0269575	0.628448	4
MRPS34_chr16_1773023_T	0.115835	0.115835	0.115835	1
MRPS7_chr17_75261905_C	-0.0632894	-0.122785	-0.00379391	2
MRPS7_MAX	0.0938278	0.0411388	0.146517	2
MRTFA_chr22_40418496_C	0.0225903	0.0160264	0.0291542	2
MRTFA_MAX	-0.0396127	-0.0430738	-0.0361515	2
MS4A12_chr11_60497529_T	-0.0371309	-0.0647819	-0.00388213	4
MS4A12_MAX	0.083285	0.0470191	0.128937	4
MS4A15_chr11_60763873_G	-0.0424446	-0.0424446	-0.0424446	1
MS4A15_chr11_60763873_G_homo	-0.0284844	-0.076183	-0.000278768	3
MS4A15_MAX_homo	0.13933	0.0227714	0.319969	8
MS4A4A_MAX_homo	0.0855463	0.0811057	0.089987	2
MSH3_chr5_80654881_-_chr5_80654923_-_homo	0.0500523	0.00588506	0.0942195	2
MSH4_chr1_75803775_A	0.0230797	0.0230797	0.0230797	1
MSH4_MAX	-0.0090763	-0.0090763	-0.0090763	1
MST1R_chr3_49887507_C_chr3_49898669_C	-0.0218632	-0.0396355	-0.00887341	4
MT1A_MAX	0.104545	0.104545	0.104545	1
MT1M_chr16_56633370_C	-0.0569554	-0.0569554	-0.0569554	1
MT1M_MAX	0.000176106	0.000176106	0.000176106	1
MT4_chr16_56568886_A	0.056649	0.0112853	0.19242	8
MT4_MAX	-0.0231158	-0.0461581	-2.1662e-06	9
MTCL1_MAX_homo	-0.0829815	-0.0829815	-0.0829815	1
MTERF1_chr7_91873914_T_homo	0.026362	0.026362	0.026362	1
MTERF4_chr2_241094355_A	0.0672289	0.0348725	0.0842552	3
MTERF4_chr2_241096129_C_chr2_241099783_C	-0.0115365	-0.0117713	-0.0113017	2
MTHFD1_chr14_64442127_A	0.0874175	0.0294103	0.188022	3
MTHFD1_MAX	-0.267408	-0.267408	-0.267408	1
MTHFR_chr1_11794419_G_chr1_11796321_A	0.0259125	0.0259125	0.0259125	1
MTHFR_MAX_homo	0.190748	0.190748	0.190748	1
MTHFSD_MAX	0.067008	0.0181166	0.125731	7
MTIF2_MAX	0.00872978	0.00872978	0.00872978	1
MTMR11_chr1_149934520_C_homo	0.0479969	0.0479969	0.0479969	1
MTMR11_MAX_homo	-0.0380214	-0.0538225	-0.0222202	2
MTMR2_chr11_95923947_G	-0.0278501	-0.0609109	-9.26719e-05	7
MTMR2_chr11_95923947_G_homo	0.120168	0.0647192	0.175617	2
MTMR2_MAX	0.0334953	7.38045e-05	0.107782	6
MTMR2_MAX_homo	-0.0275132	-0.0275132	-0.0275132	1
MTMR4_chr17_58506844_C_chr17_58508511_C	0.0169249	0.000641758	0.0523623	6
MTMR4_chr17_58507147_C	-0.0280079	-0.0474611	-0.00614008	3
MTMR4_MAX_homo	-0.0828248	-0.0973232	-0.0683265	2
MTMR6_chr13_25249303_T_chr13_25257750_T_chr13_25258694_-	-0.0102951	-0.0102951	-0.0102951	1
MTMR6_chr13_25257750_T	0.0324182	0.0324182	0.0324182	1
MTRR_chr5_7870860_A_homo	-0.0644343	-0.123302	-0.000131259	4
MTRR_chr5_7878066_T	0.291753	0.291753	0.291753	1
MTRR_MAX_homo	0.0366135	0.0164212	0.0568059	2
MTTP_chr4_99564098_A_chr4_99583507_C_chr4_99594865_G	-0.0913013	-0.0913013	-0.0913013	1
MTTP_MAX	0.0237163	0.00919639	0.0382361	2
MTTP_MAX_homo	0.0806016	0.0806016	0.0806016	1
MUC12_chr7_101004538_T_homo	0.0563241	0.0563241	0.0563241	1
MUC12_MAX_homo	-0.206425	-0.577675	-0.000471195	8
MUC16_MAX_homo	-0.393078	-0.859726	-0.0875571	6
MUC19_MAX_homo	-0.0197645	-0.0197645	-0.0197645	1
MUC3A_chr7_100952551_T_homo	-0.161235	-0.248162	-0.0743081	2
MUC5AC_chr11_1163029_G_chr11_1195265_G_chr11_1199741_C	-0.0754549	-0.0754549	-0.0754549	1
MUC5B_MAX_homo	-0.181871	-0.290577	-0.0172905	5
MUS81_chr11_65860863_G_chr11_65862463_G	-0.056941	-0.103608	-0.00906832	4
MUS81_MAX	0.00731063	0.00267275	0.0164253	3
MUSK_chr9_110695519_G_chr9_110775842_A	-0.0692935	-0.0692935	-0.0692935	1
MYADML2_chr17_81941396_A	0.0464172	0.0464172	0.0464172	1
MYADML2_MAX	-0.100082	-0.164741	-0.0134066	4
MYBL2_chr20_43702817_G	0.0342135	0.0203735	0.0480535	2
MYBL2_MAX	-0.166098	-0.242811	-0.00128166	8
MYBPC1_chr12_101651385_G	-0.0168917	-0.0168917	-0.0168917	1
MYBPC1_MAX	0.00579348	0.00579348	0.00579348	1
MYBPC3_chr11_47348490_C	0.0337865	0.0337865	0.0337865	1
MYH13_chr17_10315796_T	0.0552151	0.0379854	0.0724447	2
MYH13_MAX_homo	-0.0736695	-0.162458	-0.00331431	4
MYH15_MAX_homo	0.303723	0.275589	0.331857	2
MYH6_chr14_23392602_G	-0.15552	-0.171686	-0.139354	2
MYH9_chr22_36288308_C	0.0711121	0.0553202	0.0869039	2
MYH9_MAX	-0.0989626	-0.155106	-0.0428193	2
MYLK_chr3_123793780_T	-0.0730796	-0.0730796	-0.0730796	1
MYLK_MAX	0.00426724	0.00426724	0.00426724	1
MYLK3_chr16_46740087_C_homo	0.0667083	0.0329402	0.100476	2
MYO15B_chr17_75606000_A_homo	-0.246788	-0.246788	-0.246788	1
MYO16_chr13_109009011_G_homo	-0.0491743	-0.0491743	-0.0491743	1
MYO16_MAX_homo	0.0087508	0.0087508	0.0087508	1
MYO18B_chr22_25763322_A_homo	-0.0608561	-0.0608561	-0.0608561	1
MYO18B_MAX_homo	0.0539048	0.0174087	0.0904009	2
MYO1C_chr17_1470224_T	-0.0372713	-0.0372713	-0.0372713	1
MYO1C_chr17_1470224_T_chr17_1470318_C	0.144299	0.144299	0.144299	1
MYO1G_chr7_44977022_T	0.0204018	0.0204018	0.0204018	1
MYO1H_chr12_109445569_T	-0.251261	-0.39004	-0.0236778	3
MYO3A_MAX_homo	-0.102278	-0.102278	-0.102278	1
MYO3B_MAX	0.23348	0.23348	0.23348	1
MYO3B_MAX_homo	-0.110418	-0.110418	-0.110418	1
MYO5C_chr15_52225517_T	-0.2127	-0.382908	-0.0018115	4
MYO5C_MAX	0.0294623	3.37257e-05	0.060967	4
MYO7A_chr11_77201591_A_chr11_77208433_A	-0.00287435	-0.00287435	-0.00287435	1
MYO9B_MAX	0.0530915	0.0530915	0.0530915	1
MYOF_MAX	0.0993603	0.0600189	0.183686	4
MYOM1_MAX_homo	0.0720223	0.0720223	0.0720223	1
MYOM3_MAX_homo	-0.0427733	-0.0427733	-0.0427733	1
MYORG_MAX	0.0113909	0.00343182	0.01935	2
MYPN_chr10_68166577_C_chr10_68174164_A_chr10_68174212_A_chr10_68174501_C_chr10_68199485_A	0.0340514	0.00418071	0.0639222	2
MYPN_chr10_68166577_C_homo	-0.0880043	-0.11515	-0.0608585	2
MYPN_MAX_homo	0.0178391	0.00762362	0.0280547	2
MYRFL_chr12_69957904_A	-0.00863911	-0.00863911	-0.00863911	1
MYSM1_MAX_homo	0.0702586	0.0702586	0.0702586	1
MZF1_MAX_homo	-0.200742	-0.338704	-0.00816259	3
NAA38_chr17_7857386_G	-0.066587	-0.192894	-0.0015788	8
NAA38_MAX	0.0396688	2.37572e-07	0.117991	8
NAALADL2_MAX_homo	-0.218684	-0.27829	-0.170494	5
NACA_chr12_56716008_A_chr12_56716147_A_chr12_56720316_A_chr12_56720523_A_homo	-0.0308686	-0.0308686	-0.0308686	1
NACAD_chr7_45084409_T	0.0405058	0.0405058	0.0405058	1
NACAD_MAX_homo	0.0981992	0.024014	0.172384	2
NADK_chr1_1752908_CCT_chr1_1754601_T	0.0599831	0.0120876	0.137434	4
NADK_MAX_homo	0.0915113	0.0915113	0.0915113	1
NANS_chr9_98060853_C	-0.0464487	-0.0464487	-0.0464487	1
NANS_MAX	0.0277116	0.0277116	0.0277116	1
NAPSA_MAX	-0.202033	-0.202033	-0.202033	1
NAT2_chr8_18400593_A	0.0505723	0.0134071	0.0877375	2
NAV2_chr11_19832542_A	-0.0730334	-0.261555	-0.00084184	10
NAV2_chr11_19832542_A_chr11_20044127_T	0.115717	0.0104471	0.290086	31
NAV2_chr11_19832542_A_homo	0.198054	0.104396	0.291712	2
NAV2_chr11_20044127_T	-0.12012	-0.281047	-0.0032205	3
NBN_chr8_89978251_G	0.0485045	6.13631e-05	0.144005	14
NBN_MAX	-0.0602512	-0.176317	-0.00352725	12
NCAPD2_MAX	0.06073	0.0075228	0.137699	10
NCAPG_chr4_17828367_C	-0.087494	-0.222746	-0.00286291	9
NCAPG_MAX	0.0123354	0.00183536	0.0250801	7
NCF2_chr1_183573252_C	0.00991256	0.00991256	0.00991256	1
NCF2_MAX	-0.0104455	-0.0104455	-0.0104455	1
NCOA3_chr20_47651093_-	-0.0577486	-0.114158	-0.000530461	3
NCOA7_chr6_125889249_T	-0.0216486	-0.0216486	-0.0216486	1
NCOA7_MAX_homo	-0.107555	-0.107555	-0.107555	1
NCR2_chr6_41341814_T_chr6_41350700_A	0.106962	0.0191074	0.209457	3
NCR2_MAX	-0.0821656	-0.0821656	-0.0821656	1
NCR2_MAX_homo	-0.200461	-0.539121	-0.00650315	7
NDUFA11_chr19_5892943_C	-0.0463282	-0.0463282	-0.0463282	1
NDUFA11_MAX_homo	0.0394785	0.0394785	0.0394785	1
NDUFAF1_chr15_41396968_A_chr15_41397034_T	0.0390917	0.0390917	0.0390917	1
NDUFV3_MAX_homo	0.0607411	0.0183465	0.0901838	5
NEBL_chr10_20845353_G_chr10_20850460_C	-0.00353739	-0.00353739	-0.00353739	1
NECAB2_chr16_84001841_G	-0.0397806	-0.0710885	-0.0165086	3
NECAB2_MAX	0.0113343	0.0113343	0.0113343	1
NEFH_MAX	0.117097	0.00314702	0.328185	17
NEFH_MAX_homo	0.0525722	0.0474357	0.0577086	2
NEK2_chr1_211667156_C	0.0680621	0.00425761	0.151171	4
NEK2_MAX	-0.0245612	-0.0470098	-0.00302997	4
NEK9_chr14_75107384_T	-0.0238737	-0.0238737	-0.0238737	1
NEK9_MAX	0.0410787	0.0410787	0.0410787	1
NEK9_MAX_homo	0.0353284	0.0353284	0.0353284	1
NES_chr1_156670364_G_chr1_156670886_G_chr1_156671745_T_homo	-0.0914622	-0.0914622	-0.0914622	1
NES_MAX	0.0630679	0.0366733	0.0894624	2
NES_MAX_homo	0.249219	0.249219	0.249219	1
NEU2_chr2_233034416_A	-0.0163851	-0.0283374	-0.00443287	2
NEU2_chr2_233034416_A_homo	0.0450393	0.00919964	0.0808789	2
NEU2_MAX	0.0136923	0.00282984	0.0245547	2
NEU2_MAX_homo	-0.0539963	-0.0539963	-0.0539963	1
NEUROG3_chr10_69572448_A	0.037896	0.037896	0.037896	1
NEUROG3_MAX	-0.0117475	-0.0117475	-0.0117475	1
NEXN_chr1_77926761_A	-0.140114	-0.140114	-0.140114	1
NEXN_MAX	0.110013	0.110013	0.110013	1
NFASC_chr1_204997300_G	-9.01218e-05	-9.01218e-05	-9.01218e-05	1
NFASC_MAX	0.00421112	0.00421112	0.00421112	1
NFATC1_chr18_79486406_G_homo	0.060906	0.060906	0.060906	1
NFATC1_MAX_homo	-0.183724	-0.452647	-0.020602	3
NFATC4_MAX_homo	-0.00174695	-0.00174695	-0.00174695	1
NFE4_MAX	0.0934097	0.00579944	0.432559	15
NFXL1_chr4_47899459_A	-0.0643059	-0.172549	-0.0017203	4
NFXL1_MAX	0.073017	0.0154971	0.177269	5
NIBAN1_MAX	-0.0174877	-0.0328739	-0.00210147	2
NIBAN3_chr19_17543372_T	-0.0283721	-0.0593558	-0.0079387	3
NID1_chr1_236045473_T	0.187833	0.00731265	0.417192	18
NID1_chr1_236045473_T_homo	0.335309	0.260226	0.410391	2
NID1_MAX_homo	-0.118479	-0.270282	-0.0396179	3
NIN_MAX_homo	-0.135543	-0.327304	-0.00552721	3
NIPAL2_chr8_98193384_T	0.0146954	0.0146954	0.0146954	1
NIPAL2_chr8_98193384_T_homo	-0.0328898	-0.0328898	-0.0328898	1
NIPAL2_MAX	-0.00460629	-0.00460629	-0.00460629	1
NIPAL2_MAX_homo	0.0999391	0.0732722	0.151141	3
NIPSNAP3A_chr9_104752933_G	0.00266071	0.00266071	0.00266071	1
NIPSNAP3A_chr9_104752933_G_homo	0.180238	0.180238	0.180238	1
NIPSNAP3A_MAX	-0.0129979	-0.0163873	-0.0096085	2
NIPSNAP3B_MAX	-0.0832168	-0.124394	-0.0217353	5
NISCH_chr3_52489389_C	0.0275009	0.000254825	0.0851565	5
NISCH_MAX	-0.0215971	-0.0357941	-0.000555357	4
NKAIN4_chr20_63247657_T	0.0534078	0.000178434	0.233344	8
NKAIN4_MAX	-0.0744288	-0.108842	-0.013956	5
NKAPL_MAX_homo	-0.208348	-0.208348	-0.208348	1
NLRC5_MAX_homo	0.124289	0.00761118	0.359809	5
NLRP1_MAX_homo	0.177621	0.177621	0.177621	1
NLRP11_MAX	0.030114	0.030114	0.030114	1
NLRP13_chr19_55913077_T	0.0383708	0.00633684	0.0977314	4
NLRP13_chr19_55913077_T_homo	0.0678825	0.0273678	0.108397	2
NLRP14_chr11_7057807_G_homo	0.337621	0.179335	0.495907	2
NLRP8_chr19_55947976_C_chr19_55948248_G_chr19_55966344_T_chr19_55976237_A	-0.0836695	-0.140573	-0.0207891	3
NLRP8_chr19_55947976_C_chr19_55948248_G_chr19_55966344_T_chr19_55976237_A_chr19_55987913_G	0.00811085	0.00811085	0.00811085	1
NLRX1_chr11_119172947_C_chr11_119182117_C	-0.035755	-0.0672625	-0.00424746	2
NME4_MAX	-0.047335	-0.109318	-0.00964855	7
NME4_MAX_homo	0.19862	0.0128238	0.548446	4
NME8_chr7_37894544_C	0.00523712	0.00523712	0.00523712	1
NME8_MAX_homo	-0.16698	-0.24998	-0.0839799	2
NMS_chr2_100470504_T	0.00325813	0.00325813	0.00325813	1
NMS_MAX	-0.0095302	-0.013741	-0.00531944	2
NOBOX_chr7_144398507_A_homo	0.115291	0.115291	0.115291	1
NOC3L_chr10_94338616_T	0.0032112	0.000148348	0.00627405	2
NOD2_chr16_50710713_T	0.0522437	0.00226299	0.102224	2
NOD2_MAX	-0.0952701	-0.187347	-0.0031929	2
NOL10_chr2_10577680_T_homo	-0.099762	-0.099762	-0.099762	1
NOL10_MAX_homo	0.0443217	0.0383293	0.0503141	2
NOM1_MAX	0.112092	0.0124	0.199507	6
NOP14_chr4_2941634_C_chr4_2950077_G_homo	0.0996024	0.0697241	0.129481	2
NOP14_MAX_homo	-0.308125	-0.395778	-0.220472	2
NOP9_chr14_24302079_A	-0.154326	-0.154326	-0.154326	1
NOP9_MAX	0.0607951	0.0607951	0.0607951	1
NOS1_MAX_homo	0.0308688	0.0308688	0.0308688	1
NOS2_chr17_27769571_A	0.0229937	0.0229937	0.0229937	1
NOS2_MAX	-0.00954334	-0.00954334	-0.00954334	1
NOTO_chr2_73202680_C	0.0901231	0.00387939	0.263667	7
NOTO_MAX	-0.0551614	-0.161982	-0.000542441	9
NOX4_chr11_89490933_G_chr11_89490963_-	-0.0438367	-0.0438367	-0.0438367	1
NOX4_MAX	0.119559	0.0074365	0.172286	4
NOX5_chr15_69035886_C	-0.0409282	-0.112688	-5.45338e-05	8
NOX5_chr15_69035886_C_homo	-0.0724394	-0.0724394	-0.0724394	1
NOX5_MAX	0.0792708	0.00134467	0.226686	9
NOX5_MAX_homo	0.0271991	0.011166	0.0432322	2
NOXA1_chr9_137433211_T_homo	-0.321389	-0.321389	-0.321389	1
NPAP1_chr15_24677083_G_homo	0.0802444	0.0802444	0.0802444	1
NPAS2_chr2_100974842_A_chr2_100977729_T	0.113424	0.113424	0.113424	1
NPAS2_MAX	-0.0635486	-0.102755	-0.00613746	4
NPAS2_MAX_homo	0.242949	0.242949	0.242949	1
NPAT_chr11_108173261_C	-0.051318	-0.0734334	-0.0292026	2
NPAT_MAX	0.13424	0.00201339	0.328176	11
NPC1_MAX_homo	-0.0580044	-0.0580044	-0.0580044	1
NPFFR1_chr10_70255817_G	0.181356	0.0686445	0.294067	2
NPHS1_MAX	-0.0932831	-0.220853	-0.0123246	3
NPNT_MAX	-0.0350557	-0.0350557	-0.0350557	1
NPSR1_chr7_34778501_T_chr7_34849570_G_chr7_34849610_C_chr7_34878128_T	-0.00496613	-0.00496613	-0.00496613	1
NPSR1_chr7_34778501_T_homo	0.0292999	0.0292999	0.0292999	1
NPW_chr16_2020199_C_chr16_2020567_C	-0.0322845	-0.0645335	-3.55187e-05	2
NQO2_chr6_3010156_C	0.0730205	0.0730205	0.0730205	1
NQO2_chr6_3010156_C_homo	0.283489	0.0136134	0.57824	3
NQO2_MAX	-0.000899974	-0.000899974	-0.000899974	1
NQO2_MAX_homo	-0.00963791	-0.00963791	-0.00963791	1
NR4A3_chr9_99828760_G	0.00572276	0.00572276	0.00572276	1
NR4A3_MAX	-0.0475075	-0.0475075	-0.0475075	1
NRG1_chr8_32595840_A	-0.00904197	-0.0113482	-0.00673572	2
NRK_chrX_105908290_A	-8.30399e-07	-8.30399e-07	-8.30399e-07	1
NRK_MAX	0.0201401	0.00573195	0.0381496	3
NRXN1_MAX	-0.0465433	-0.0465433	-0.0465433	1
NRXN2_chr11_64713458_T	-0.00531315	-0.00531315	-0.00531315	1
NRXN2_MAX	0.0432309	0.0432309	0.0432309	1
NSFL1C_chr20_1445748_T_homo	0.0636558	0.0636558	0.0636558	1
NSMCE1_chr16_27235296_C	-0.0658382	-0.0658382	-0.0658382	1
NSUN4_chr1_46344858_G	0.0655974	0.0146637	0.116531	2
NSUN7_MAX_homo	-0.194834	-0.194834	-0.194834	1
NT5C3B_MAX	-0.00499497	-0.00499497	-0.00499497	1
NT5DC2_chr3_52533601_G	-0.035797	-0.103399	-0.000214885	7
NT5DC2_chr3_52533601_G_homo	-0.0360883	-0.0360883	-0.0360883	1
NT5DC2_MAX	0.0268078	0.00410336	0.0507645	7
NT5DC2_MAX_homo	0.0712891	0.0534917	0.0890866	2
NUCB2_chr11_17330136_G	-0.0190556	-0.0190556	-0.0190556	1
NUDCD1_MAX_homo	0.0306019	0.0306019	0.0306019	1
NUDCD3_chr7_44404523_A_chr7_44490594_G	-0.0974188	-0.216925	-0.0208854	4
NUDCD3_chr7_44490594_G	0.126726	0.0307175	0.259973	5
NUDT6_chr4_122917603_A_homo	0.202487	0.202487	0.202487	1
NUDT6_MAX_homo	-0.215996	-0.215996	-0.215996	1
NUDT7_chr16_77735937_A	-0.0681303	-0.126059	-0.0102011	2
NUDT7_MAX	0.130991	0.0870281	0.174954	2
NUGGC_chr8_28045552_T	-0.126002	-0.126002	-0.126002	1
NUMBL_chr19_40667988_TGCTGT_homo	0.157642	0.0411824	0.274102	2
NUMBL_MAX_homo	-0.00273227	-0.00273227	-0.00273227	1
NUP210_MAX_homo	-0.0773402	-0.137939	-0.0167413	2
NUP58_chr13_25301873_G	4.62263e-06	4.62263e-06	4.62263e-06	1
NUP58_MAX	-0.0283526	-0.0283526	-0.0283526	1
NUP62_chr19_49908960_G	-0.0767591	-0.0767591	-0.0767591	1
NUP62_MAX	0.016109	0.016109	0.016109	1
NUSAP1_chr15_41342389_G_chr15_41342390_A	0.051271	0.000833975	0.102849	7
NUSAP1_MAX	-0.0629876	-0.169224	-0.000442117	15
NWD1_chr19_16731241_G_chr19_16744454_G	-0.06015	-0.120277	-2.29702e-05	2
NWD1_MAX_homo	0.140084	0.0100772	0.340156	7
NXPE1_MAX	-0.0281215	-0.0281215	-0.0281215	1
NXPE2_chr11_114698220_C	-0.0369967	-0.0369967	-0.0369967	1
NXPE2_chr11_114698220_C_chr11_114705904_T	0.0643319	0.0643319	0.0643319	1
NYNRIN_chr14_24414681_A	-0.136192	-0.136192	-0.136192	1
OAF_MAX	0.0687073	0.00150724	0.14365	6
OAS1_MAX	0.0323648	0.00227096	0.102212	4
OAS3_chr12_112938583_G	-0.0138505	-0.0321742	-0.00374255	3
OBSL1_chr2_219552544_T_homo	0.0907752	0.0907752	0.0907752	1
OC90_chr8_132041062_T_chr8_132041071_T	0.0117847	0.00186861	0.0259998	7
OC90_MAX	-0.0122956	-0.0357065	-0.00243179	5
ODF3L1_chr15_75725111_T	0.0168318	0.0168318	0.0168318	1
ODF3L1_MAX	-0.047359	-0.047359	-0.047359	1
ODF4_chr17_8340343_G_chr17_8340467_A	0.0993239	0.0641932	0.134455	2
OGFOD3_chr17_82394427_A	-0.0649594	-0.155278	-0.0109472	6
OGFOD3_chr17_82394427_A_homo	-0.297052	-0.4225	-0.124494	6
OLFM2_MAX_homo	-0.118142	-0.191465	-0.0781332	3
OLFML2A_chr9_124804099_A_homo	0.260274	0.260274	0.260274	1
OLFML2B_MAX	0.144183	0.0121885	0.292466	8
OPN1LW_chrX_154154701_G	0.0911313	0.0209491	0.199083	3
OPN1LW_MAX	-0.0175317	-0.0175317	-0.0175317	1
OR10A2_chr11_6870154_A_chr11_6870374_G_chr11_6870527_C	-0.152446	-0.538488	-0.00503662	15
OR10A4_chr11_6877432_A	0.026032	0.00925032	0.0428138	2
OR10A4_MAX	-0.026978	-0.059726	-0.00904119	4
OR10AD1_chr12_48202458_G_chr12_48203092_A_chr12_48203270_G	-0.352942	-0.352942	-0.352942	1
OR10D3_chr11_124185670_T_chr11_124186025_T_chr11_124186080_G_homo	-0.0135877	-0.0135877	-0.0135877	1
OR10G3_chr14_21570431_C	-0.210885	-0.210885	-0.210885	1
OR10G4_chr11_124016158_T_homo	0.106158	0.106158	0.106158	1
OR10G4_MAX_homo	-0.126659	-0.372911	-0.0363641	4
OR10H1_chr19_15807992_G	-0.0673322	-0.228025	-0.000253706	9
OR10H1_MAX	0.0396629	0.000235397	0.138889	11
OR10H2_chr19_15728162_A	0.0705979	0.00303043	0.268205	10
OR10H3_chr19_15741553_A_chr19_15742062_A	0.0404866	0.0329395	0.0515722	3
OR10H3_MAX_homo	0.023914	0.00770404	0.0401241	2
OR10H5_MAX	-0.0102878	-0.0102878	-0.0102878	1
OR10J1_chr1_159440067_A_chr1_159440550_A	0.0201617	0.000329566	0.0399938	2
OR10P1_chr12_55637154_T_chr12_55637489_A_homo	-0.109458	-0.194747	-0.00265788	4
OR10P1_MAX_homo	0.0930076	0.0139232	0.348463	17
OR10R2_chr1_158480448_A_chr1_158480592_T	-0.142576	-0.207858	-0.0772937	2
OR10R2_chr1_158480592_T_homo	0.0871524	0.0871524	0.0871524	1
OR10R2_MAX_homo	-0.140367	-0.17562	-0.105115	2
OR10W1_chr11_58267071_T	-0.012789	-0.0273871	-0.00108107	3
OR10W1_MAX	0.0187852	0.00269198	0.0415134	3
OR11G2_chr14_20197631_T_chr14_20197681_G_chr14_20198016_-	0.0721028	0.0721028	0.0721028	1
OR11G2_chr14_20197631_T_chr14_20197681_G_chr14_20198016_-_homo	-0.00607615	-0.00607615	-0.00607615	1
OR11H4_chr14_20243693_G	0.0251428	0.0251428	0.0251428	1
OR11H4_MAX	-0.0269775	-0.0269775	-0.0269775	1
OR11H6_chr14_20224029_C_chr14_20224294_T_chr14_20224415_C_chr14_20224484_C	0.0367332	0.0187037	0.0517585	4
OR13C2_chr9_104604727_C	0.0197956	8.04218e-06	0.0383896	7
OR13C2_MAX	-0.00647136	-0.0211653	-1.17751e-05	7
OR13C5_MAX_homo	-0.0538398	-0.0538398	-0.0538398	1
OR13D1_chr9_104695251_C_homo	-0.0518636	-0.0518636	-0.0518636	1
OR13F1_MAX_homo	-0.149954	-0.149954	-0.149954	1
OR13G1_chr1_247672372_A_chr1_247672606_A_chr1_247672905_A_homo	-0.324509	-0.847695	-0.0230486	7
OR14A16_chr1_247815240_AGG	-0.0422272	-0.1273	-3.90773e-05	7
OR14A16_MAX	0.0181586	5.5101e-06	0.0477469	7
OR14A2_MAX	0.110298	0.0544475	0.207089	3
OR14I1_MAX	0.0775122	0.0645989	0.0904254	2
OR1A1_chr17_3216473_T_homo	0.119721	0.0894586	0.16593	3
OR1D2_chr17_3092923_T	0.0711039	0.00313264	0.172581	4
OR1E2_chr17_3433763_A	0.00469194	0.00469194	0.00469194	1
OR1E2_MAX	-0.00484366	-0.00484366	-0.00484366	1
OR1F1_chr16_3204470_C	0.0540678	0.0540678	0.0540678	1
OR1F1_MAX	-0.0678845	-0.0678845	-0.0678845	1
OR1I1_MAX_homo	0.0924176	0.0924176	0.0924176	1
OR1N1_chr9_122527242_A_homo	0.0676666	0.0676666	0.0676666	1
OR1N1_MAX_homo	-0.00771904	-0.00771904	-0.00771904	1
OR1N2_chr9_122553278_C	-0.102054	-0.297048	-0.000180367	32
OR1N2_chr9_122553278_C_homo	-0.176131	-0.573329	-0.0450474	14
OR1Q1_MAX	-0.0609296	-0.0609296	-0.0609296	1
OR1S1_chr11_58214757_A_homo	0.0924765	0.0924765	0.0924765	1
OR2A14_chr7_144129510_G_chr7_144129604_C_chr7_144129637_CTT_homo	-0.122813	-0.174967	-0.0706602	2
OR2A14_MAX_homo	0.0601714	0.0601714	0.0601714	1
OR2A25_MAX_homo	0.161271	0.156679	0.165862	2
OR2AG1_MAX	-0.0792848	-0.179086	-0.00128977	13
OR2C1_chr16_3355986_A_chr16_3356626_A	0.0209797	0.0209797	0.0209797	1
OR2C3_chr1_247531647_C	-0.115451	-0.125761	-0.104457	4
OR2D2_chr11_6891896_A	0.0297985	0.0126824	0.0469146	2
OR2D2_chr11_6891896_A_homo	0.147507	0.147507	0.147507	1
OR2F1_MAX	0.0820104	0.0820104	0.0820104	1
OR2G2_chr1_247589065_A_homo	-0.103608	-0.126903	-0.0803119	2
OR2G2_MAX_homo	0.0511874	0.0511874	0.0511874	1
OR2G3_MAX_homo	0.14107	0.13046	0.151681	2
OR2L3_chr1_248060797_C_chr1_248060914_T_chr1_248060992_T	0.052072	0.0162912	0.10229	3
OR2M7_chr1_248323998_C_chr1_248324036_C_chr1_248324336_A_chr1_248324466_A	0.0291331	0.0291331	0.0291331	1
OR2M7_chr1_248323998_C_homo	-0.060564	-0.060564	-0.060564	1
OR2T12_chr1_248294677_C	0.125444	0.00306578	0.331876	10
OR2V2_chr5_181155604_A	-0.108665	-0.295408	-0.0243118	12
OR4A15_chr11_55367959_T_homo	0.000289273	0.000289273	0.000289273	1
OR4A15_MAX_homo	-0.0114745	-0.0114745	-0.0114745	1
OR4C11_MAX_homo	0.0139816	0.00878713	0.0191761	2
OR4C5_MAX_homo	0.00746988	0.00746988	0.00746988	1
OR4C6_chr11_55665564_C_homo	0.000355012	0.000355012	0.000355012	1
OR4D2_MAX	-0.0916342	-0.282112	-0.00191309	13
OR4K1_MAX	0.0385972	0.0385972	0.0385972	1
OR4K17_chr14_20117883_C	-0.0404689	-0.0404689	-0.0404689	1
OR4K17_chr14_20117883_C_homo	-0.0431126	-0.0832179	-0.000782151	3
OR4K17_MAX	0.0237329	0.0237329	0.0237329	1
OR4K17_MAX_homo	0.0587794	0.0111518	0.121987	4
OR4L1_MAX_homo	0.0654323	0.0654323	0.0654323	1
OR4N2_chr14_19827675_C_homo	0.0135432	0.0135432	0.0135432	1
OR51A2_chr11_4955538_T_homo	-0.0760928	-0.193618	-0.00266033	4
OR51A2_MAX_homo	0.027719	0.00190533	0.0778217	5
OR51B2_chr11_5323672_C_chr11_5323898_G_chr11_5323940_A	-0.211609	-0.211609	-0.211609	1
OR51B4_chr11_5301507_G	0.00827119	0.00827119	0.00827119	1
OR51B5_chr11_5343046_A_chr11_5343220_G	-0.0660707	-0.0660707	-0.0660707	1
OR51B5_chr11_5343512_T	0.0292392	0.0292392	0.0292392	1
OR51B5_chr11_5343512_T_homo	0.0759752	0.0288435	0.199739	4
OR51B5_MAX_homo	-0.0597414	-0.0736623	-0.0472481	4
OR51B6_MAX_homo	0.150299	0.150299	0.150299	1
OR51F2_chr11_4821636_G	0.0157353	0.00353344	0.0452921	4
OR51F2_MAX	-0.0116837	-0.0338286	-0.00113101	4
OR51G1_chr11_4923756_G_chr11_4923966_T_chr11_4923969_T	0.0842187	0.00622511	0.237659	16
OR51I1_chr11_5440761_C	-0.0580324	-0.0580324	-0.0580324	1
OR51I2_chr11_5453888_G	0.108471	0.108471	0.108471	1
OR51J1_MAX	0.198231	0.0153931	0.653132	15
OR51J1_MAX_homo	0.0779647	0.0779647	0.0779647	1
OR51S1_chr11_4848419_A_chr11_4849031_C_chr11_4849054_C	0.127594	1.91003e-06	0.525628	8
OR51S1_chr11_4848419_A_chr11_4849031_C_homo	0.235576	0.00837551	0.944247	20
OR51S1_MAX_homo	-0.0456179	-0.289149	-0.00402009	17
OR51V1_MAX_homo	0.194999	0.194999	0.194999	1
OR52A1_MAX	-0.0407147	-0.0407147	-0.0407147	1
OR52B4_chr11_4368175_-	-0.017491	-0.017491	-0.017491	1
OR52B4_MAX	1.73294e-05	1.73294e-05	1.73294e-05	1
OR52D1_MAX_homo	0.0891853	0.0891853	0.0891853	1
OR52E4_MAX_homo	-0.0257905	-0.0257905	-0.0257905	1
OR52E6_chr11_5841501_A_homo	0.0270552	0.0270552	0.0270552	1
OR52H1_chr11_5544800_A_chr11_5544821_C_chr11_5545135_T_chr11_5545259_C	-0.0466783	-0.0466783	-0.0466783	1
OR52H1_MAX	0.00362367	0.00362367	0.00362367	1
OR52H1_MAX_homo	0.137023	0.0298505	0.319924	3
OR52I2_chr11_4587312_T	0.097856	0.0530181	0.172375	3
OR52L1_MAX	0.155957	0.155957	0.155957	1
OR52M1_chr11_4546105_G_homo	-0.00618681	-0.00618681	-0.00618681	1
OR52M1_MAX_homo	0.0678997	0.0678997	0.0678997	1
OR52N1_chr11_5788318_G_chr11_5788443_T_chr11_5788516_T	0.0451956	0.01152	0.0803728	6
OR52N2_chr11_5821080_T_chr11_5821126_A_homo	-0.0612136	-0.0612136	-0.0612136	1
OR52N2_MAX_homo	0.0167673	0.0167673	0.0167673	1
OR52N4_chr11_5755254_T	0.0137365	0.00236706	0.0251058	2
OR52N5_chr11_5778238_T	-0.0718125	-0.196574	-0.00111641	3
OR52N5_chr11_5778238_T_homo	-0.0248912	-0.0248912	-0.0248912	1
OR52N5_MAX	0.0190102	0.00292648	0.0437507	3
OR52N5_MAX_homo	0.00118076	0.00118076	0.00118076	1
OR52Z1_chr11_5178445_C_chr11_5178478_T_homo	0.00841181	0.00841181	0.00841181	1
OR56A4_chr11_6002410_C	-0.0637313	-0.106224	-0.00824136	11
OR56A4_MAX	0.0421123	0.000325767	0.160598	16
OR5AC2_chr3_98087772_G	0.0104392	0.00542678	0.0154516	2
OR5AK2_chr11_56989189_G	-0.102963	-0.238223	-0.00546827	13
OR5AP2_MAX	0.0452936	0.00177225	0.0981764	6
OR5AR1_MAX	0.0805464	0.0692561	0.0948876	4
OR5AU1_chr14_21155131_T_chr14_21155677_G	0.0566325	0.0182782	0.118573	4
OR5B17_MAX	-0.00576308	-0.00576308	-0.00576308	1
OR5B2_MAX_homo	-0.0425905	-0.0425905	-0.0425905	1
OR5H2_MAX	-0.0598401	-0.0598401	-0.0598401	1
OR5H6_chr3_98264547_C_chr3_98264644_TGTAACCAC_chr3_98264717_G_chr3_98264867_T_chr3_98265098_A_chr3_98265137_G	0.000802278	0.000802278	0.000802278	1
OR5H6_MAX	-0.0757532	-0.126458	-0.0245527	4
OR5H6_MAX_homo	-0.068197	-0.103975	-0.0324194	2
OR5K4_chr3_98354469_G_chr3_98354748_A	0.093688	0.0387055	0.154212	5
OR5K4_MAX	-0.0494126	-0.173041	-0.00236946	6
OR5R1_MAX_homo	-0.0530809	-0.0530809	-0.0530809	1
OR6B3_chr2_240045372_T	0.0715723	0.0201479	0.122997	2
OR6B3_MAX	-0.0431564	-0.0744213	-0.0118915	2
OR6C2_chr12_55452839_C	-0.0405461	-0.0729111	-0.0077872	6
OR6C2_MAX	0.0198651	0.0100857	0.0363179	4
OR6C65_chr12_55401192_A	-0.149986	-0.224093	-0.0388901	3
OR6C65_MAX	0.0838686	0.079855	0.0878821	2
OR6K3_chr1_158717373_A_chr1_158717434_A	-0.0213469	-0.0213469	-0.0213469	1
OR6M1_MAX	0.1126	0.00965311	0.407056	8
OR6N1_chr1_158765805_C_chr1_158765901_T_chr1_158765950_A_chr1_158766102_A_chr1_158766655_T	-0.0956583	-0.125281	-0.0660352	2
OR6Y1_chr1_158547352_T_homo	0.334564	0.334564	0.334564	1
OR7C1_chr19_14799398_G_chr19_14799509_G_chr19_14799842_C	0.0323589	0.0114393	0.0532784	2
OR7E24_MAX	-0.00693115	-0.0126436	-0.00121872	2
OR7G2_chr19_9102403_C_chr19_9102456_G	-0.0496253	-0.0757276	-0.0122294	4
OR8A1_MAX_homo	-0.0574256	-0.104021	-0.0162126	8
OR8B4_chr11_124424807_C	-0.0108399	-0.0108399	-0.0108399	1
OR8D1_chr11_124310186_G_chr11_124310386_C	0.093465	0.0868441	0.103442	4
OR8D1_MAX	-0.00328641	-0.00328641	-0.00328641	1
OR8G2P_chr11_124224709_G_chr11_124224820_C_homo	-0.00756204	-0.00756204	-0.00756204	1
OR8G5_chr11_124265542_G	0.0558673	0.0558673	0.0558673	1
OR8G5_MAX_homo	0.0790531	0.0790531	0.0790531	1
OR8S1_chr12_48525876_T_chr12_48526010_C_chr12_48526013_C	0.0667274	0.000537508	0.15718	9
OR8S1_MAX	-0.148748	-0.237394	-0.0622529	3
OSBPL5_chr11_3090636_T	-0.0251161	-0.051195	-0.00172633	3
OSBPL5_MAX	0.0171256	0.000780291	0.0768761	10
OSCP1_MAX	-0.0982239	-0.231889	-0.00134967	4
OSER1_chr20_44197710_C	-0.0602446	-0.135815	-0.00510557	7
OSER1_MAX	0.0269568	0.000191941	0.0749019	6
OTC_chrX_38367350_G	0.0491616	0.0491616	0.0491616	1
OTC_MAX	-0.00599049	-0.00599049	-0.00599049	1
OTOF_chr2_26477832_A_homo	0.0119819	0.0119819	0.0119819	1
OTOF_MAX_homo	-0.00350869	-0.00350869	-0.00350869	1
OTOGL_chr12_80353462_A_chr12_80358880_A_chr12_80367650_G_chr12_80372020_A	0.0335519	0.0335519	0.0335519	1
OTOL1_chr3_161503917_C_homo	-0.0734908	-0.091086	-0.0558956	2
OTOL1_MAX_homo	0.0231154	0.00222515	0.0440056	2
OTOP2_chr17_74931028_G_homo	-0.130873	-0.62703	-0.00123036	12
OTOP2_MAX_homo	0.0584312	0.00164055	0.338799	10
OTOP3_MAX_homo	-0.0435592	-0.0435592	-0.0435592	1
OTOR_chr20_16748493_C	-0.0157382	-0.0157382	-0.0157382	1
OTOR_MAX	0.000848225	0.000848225	0.000848225	1
OXER1_chr2_42762961_C	-0.0920738	-0.0920738	-0.0920738	1
OXER1_MAX	0.0558939	0.0558939	0.0558939	1
P2RY11;PPAN-P2RY11_MAX_homo	0.159669	0.0487421	0.317565	3
P2RY4_chrX_70259092_G	0.22887	0.0712638	0.387866	6
P2RY4_MAX	-0.041943	-0.0518624	-0.0365694	3
P2RY8_chrX_1466186_T	-0.0636649	-0.198717	-0.000907979	4
P2RY8_chrX_1466186_T_homo	-0.0208118	-0.0208118	-0.0208118	1
P2RY8_MAX	0.0267349	0.00431709	0.0394317	4
P2RY8_MAX_homo	0.0360254	0.0360254	0.0360254	1
P3H1_chr1_42747198_T	-0.0842743	-0.0842743	-0.0842743	1
P3H1_MAX	0.124222	0.124222	0.124222	1
P3H3_chr12_6830686_G_homo	-0.607366	-0.607366	-0.607366	1
P3H3_MAX_homo	0.245881	0.128209	0.360739	3
PABPC4L_chr4_134199911_G_chr4_134200446_T_homo	0.0972282	0.0972282	0.0972282	1
PABPC4L_MAX_homo	-0.0101976	-0.0101976	-0.0101976	1
PADI4_chr1_17331039_G_chr1_17331121_T_chr1_17334004_G	0.012512	0.0040905	0.0283977	3
PADI4_chr1_17342068_A	-0.340794	-0.576278	-0.112141	4
PAK5_MAX	0.161337	0.0360469	0.403038	9
PALLD_MAX_homo	0.0169688	0.0169688	0.0169688	1
PALM_chr19_731144_G_homo	0.0438412	0.0438412	0.0438412	1
PAMR1_chr11_35434513_C	0.0949478	0.016783	0.203131	6
PAMR1_MAX	-0.0206222	-0.0466818	-0.00815208	7
PANX1_chr11_94129327_A	-0.0530902	-0.0530902	-0.0530902	1
PAPOLB_MAX	-0.0433699	-0.0739966	-0.0127432	2
PARD3B_chr2_205047680_T	0.00605373	0.00605373	0.00605373	1
PARD3B_chr2_205047680_T_chr2_205104496_G	-0.118855	-0.59265	-0.00601667	15
PARD3B_chr2_205104496_G	-0.0635819	-0.0635819	-0.0635819	1
PARD3B_MAX_homo	0.238341	0.029832	0.634923	3
PARL_chr3_183840614_G_homo	0.087838	0.0549367	0.120739	2
PARL_MAX_homo	-0.0294844	-0.0294844	-0.0294844	1
PARM1_chr4_75012761_T	0.0252863	0.00716411	0.0612571	3
PARM1_MAX	-0.0627369	-0.117694	-0.00216761	3
PARP14_MAX_homo	0.062113	0.0135729	0.110653	2
PARP15_chr3_122577791_A	0.0194957	0.0194957	0.0194957	1
PARP9_chr3_122540759_T_chr3_122540793_C_chr3_122558421_A	-0.101537	-0.118095	-0.0849787	2
PARS2_MAX	0.0362402	0.0362402	0.0362402	1
PARVB_MAX_homo	-0.0519498	-0.0889705	-0.0226477	3
PASD1_chrX_151648622_G	0.180168	0.0364132	0.334457	9
PASD1_MAX	-0.0499545	-0.148676	-0.000258755	7
PASK_chr2_241107370_C_chr2_241114988_A_chr2_241138081_T	-0.0145407	-0.0145407	-0.0145407	1
PATE1_chr11_125747711_A	-0.0625245	-0.129277	-0.0171234	3
PATJ_chr1_61795496_G_homo	-0.213959	-0.352054	-0.0758648	2
PATJ_MAX_homo	0.10964	0.10964	0.10964	1
PAX4_chr7_127610853_T_chr7_127611134_T	0.0615952	0.00533377	0.115553	6
PAX4_MAX	-0.0548511	-0.165239	-0.00781739	15
PAX9_chr14_36666548_C	0.0191151	0.0130472	0.025183	2
PAX9_MAX	-0.070325	-0.0776528	-0.0629972	2
PBXIP1_chr1_154946604_T	0.0102824	0.0102824	0.0102824	1
PCARE_chr2_29065060_GCT_chr2_29071888_C	0.0624803	0.0112173	0.141554	4
PCDH12_MAX_homo	0.147712	0.129224	0.166201	2
PCDH8_MAX	-0.0433934	-0.0433934	-0.0433934	1
PCDHA3_chr5_140802149_A_chr5_140802516_G_chr5_140803473_G	0.0711276	0.0338579	0.161258	4
PCDHA4_chr5_140807404_-_homo	-0.0732965	-0.126904	-0.00407678	3
PCDHA4_MAX_homo	0.0689218	0.0109229	0.126921	2
PCDHA8_chr5_140842572_C_chr5_140843056_G_homo	-0.191144	-0.191144	-0.191144	1
PCDHA8_MAX_homo	0.188276	0.168007	0.208545	2
PCDHB10_MAX	0.107066	0.107066	0.107066	1
PCDHB12_chr5_141211194_G_homo	-0.00399026	-0.00399026	-0.00399026	1
PCDHB12_MAX	0.153217	0.0223191	0.380873	6
PCDHB12_MAX_homo	0.22947	0.22947	0.22947	1
PCDHB9_chr5_141187690_T_chr5_141187871_G	0.0959825	0.0482347	0.162196	6
PCDHGA10_chr5_141413440_G_homo	-0.0906444	-0.0906444	-0.0906444	1
PCDHGA7_MAX_homo	0.0669178	0.0669178	0.0669178	1
PCDHGB2_chr5_141360307_A	0.343227	0.343227	0.343227	1
PCGF6_chr10_103350983_GGAGGC_homo	0.0717595	0.000879895	0.141656	4
PCGF6_MAX_homo	-0.00691298	-0.0197865	-2.35641e-05	3
PCLO_MAX_homo	0.182788	0.182788	0.182788	1
PCMT1_chr6_149793609_A	0.00572732	0.00122117	0.0102335	2
PCMT1_chr6_149793609_A_homo	-0.187258	-0.187258	-0.187258	1
PCMT1_MAX	-0.0585614	-0.0585614	-0.0585614	1
PCMT1_MAX_homo	0.0471536	0.0471536	0.0471536	1
PCNT_MAX_homo	-0.0978369	-0.250765	-0.000530846	6
PCNX2_MAX_homo	0.0412586	0.0412586	0.0412586	1
PCNX3_chr11_65618735_G_homo	-0.270927	-0.414866	-0.127383	3
PCNX3_MAX_homo	0.0485117	0.0122634	0.0888461	4
PCSK1_chr5_96393194_G_chr5_96393270_C	-0.058025	-0.0968893	-0.00154703	5
PCSK1_MAX	0.0253592	0.0138995	0.0344091	4
PCSK5_MAX_homo	0.111689	0.00603907	0.251352	7
PDCD11_chr10_103434329_T_chr10_103445545_C	0.0471369	0.0131295	0.0941475	7
PDCD11_MAX	-0.0589656	-0.0589656	-0.0589656	1
PDCD6IP_chr3_33838278_A_homo	-0.0260484	-0.0260484	-0.0260484	1
PDCD6IP_MAX_homo	0.15081	0.0113829	0.508272	11
PDE11A_chr2_177629445_-_chr2_178104312_A	-0.0864872	-0.160911	-0.0120639	2
PDE5A_chr4_119607172_G	-0.0596497	-0.160921	-0.000238965	3
PDE5A_MAX	0.0239584	0.00859466	0.0478965	4
PDE6B_MAX	-0.110921	-0.191531	-0.0303112	2
PDE6C_chr10_93622016_A_homo	0.137588	0.0326773	0.312241	4
PDE6C_MAX_homo	-0.000925288	-0.00184987	-7.11243e-07	2
PDF_chr16_69330540_G_homo	-0.158173	-0.158173	-0.158173	1
PDF_MAX_homo	0.0410451	0.0410451	0.0410451	1
PDIA2_MAX	0.0455451	0.00357052	0.110936	5
PDIA6_chr2_10790777_C	0.135357	0.0198115	0.27152	5
PDILT_chr16_20359488_C_chr16_20359494_C_homo	0.199708	0.199708	0.199708	1
PDILT_MAX_homo	-0.067007	-0.147874	-0.0262315	3
PDLIM5_chr4_94575731_T_chr4_94640308_G	0.0808639	0.0665987	0.0951292	2
PDLIM5_chr4_94640308_G	-0.0456972	-0.0456972	-0.0456972	1
PDLIM5_MAX_homo	0.056066	0.0352337	0.0768983	2
PDZD2_chr5_32087268_G	0.0111389	0.0111389	0.0111389	1
PDZD8_MAX	0.0384358	0.000689384	0.103434	5
PDZRN3_chr3_73384218_A	-0.0465305	-0.122029	-3.63991e-06	3
PDZRN3_MAX	0.0282558	0.00165663	0.0940894	5
PDZRN3_MAX_homo	0.00493536	0.00493536	0.00493536	1
PDZRN4_MAX	0.0214603	0.0214603	0.0214603	1
PDZRN4_MAX_homo	0.162899	0.162899	0.162899	1
PEAK1_chr15_77114772_G_homo	0.0684713	0.0684713	0.0684713	1
PEAK1_MAX_homo	-0.012917	-0.012917	-0.012917	1
PEBP4_chr8_22713395_-_chr8_22713422_C_chr8_22727205_C	-0.0588615	-0.147677	-0.000494997	12
PEBP4_chr8_22727205_C_homo	-0.216387	-0.330472	-0.102302	2
PEBP4_MAX_homo	0.30206	0.30206	0.30206	1
PEMT_chr17_17506246_C_chr17_17522317_T	0.201583	0.201583	0.201583	1
PERM1_chr1_976215_A_chr1_978953_C_chr1_979472_G	-0.163374	-0.461473	-0.0055887	16
PERM1_MAX	0.00528013	0.00528013	0.00528013	1
PERM1_MAX_homo	0.133467	0.0068234	0.330413	7
PERP_chr6_138092196_G_homo	-0.0205781	-0.0205781	-0.0205781	1
PERP_MAX_homo	0.0161653	0.0113273	0.0210034	2
PEX6_chr6_42964462_T	-0.0707505	-0.167579	-0.00547843	10
PGLYRP2_chr19_15469847_A_chr19_15472052_T_chr19_15475861_T_chr19_15476374_T_chr19_15476534_C	-0.159959	-0.588857	-0.0120262	21
PGLYRP2_chr19_15472052_T_chr19_15475861_T_chr19_15476374_T_chr19_15476534_C	0.133743	0.133743	0.133743	1
PGM1_chr1_63631761_T	-0.0177156	-0.0177156	-0.0177156	1
PGPEP1L_chr15_98968564_C_chr15_98968575_-_chr15_98968644_A_chr15_99001200_G	-0.0253858	-0.0253858	-0.0253858	1
PGPEP1L_MAX_homo	-0.178114	-0.471076	-0.0482922	4
PHIP_chr6_78965984_G	-0.0372987	-0.0741912	-0.000406269	2
PHIP_MAX	0.123372	0.00247629	0.209899	5
PHLDA1_chr12_76031696_A	-0.202478	-0.202478	-0.202478	1
PHLDA1_MAX	0.000170072	0.000170072	0.000170072	1
PHLPP2_chr16_71648927_T	-0.108864	-0.192	-0.0426465	6
PHLPP2_MAX	0.0734646	0.00520023	0.193083	13
PHYHIPL_chr10_59245484_G	0.00896047	0.00896047	0.00896047	1
PHYHIPL_MAX	-0.00236939	-0.00236939	-0.00236939	1
PIGB_MAX	-0.0202783	-0.0334214	-0.00713522	2
PIGG_chr4_521700_A_chr4_523672_C_chr4_527064_A_chr4_533888_C_chr4_539212_C	-0.038468	-0.038468	-0.038468	1
PIGN_MAX	-0.205642	-0.310112	-0.0854767	9
PIGP_chr21_37072581_A	0.0334128	0.00056449	0.0662611	2
PIGP_MAX	-0.0131024	-0.0168863	-0.00931845	2
PIGQ_chr16_574114_G_chr16_583125_C_chr16_583353_C_chr16_583354_A_homo	-0.0480196	-0.0480196	-0.0480196	1
PIGR_chr1_206935771_T_homo	0.0638315	0.00945319	0.0933362	3
PIGR_MAX_homo	-0.0201542	-0.0201542	-0.0201542	1
PIH1D1_chr19_49446395_A_homo	-0.1196	-0.1196	-0.1196	1
PIK3AP1_chr10_96709750_A	0.0255553	0.00308675	0.0480239	2
PIK3C2A_chr11_17097140_C	-0.08285	-0.0928729	-0.071256	3
PIK3C2A_MAX	0.00826023	9.53887e-05	0.0164251	2
PIK3C2G_chr12_18282465_-_chr12_18282518_T_homo	0.0759766	0.0251163	0.126837	2
PIK3C2G_MAX_homo	-0.0693207	-0.236369	-0.00571071	4
PINX1_MAX	0.0665793	0.0665793	0.0665793	1
PIWIL3_chr22_24749504_A_homo	-0.0057999	-0.0057999	-0.0057999	1
PJA2_chr5_109337245_T_chr5_109378597_T	0.125028	0.00919595	0.287329	7
PJA2_MAX	-0.00099901	-0.00147682	-0.0005212	2
PKD1L1_chr7_47929330_A_homo	-0.110141	-0.198349	-0.0219331	2
PKD2L1_MAX	-0.0904006	-0.0904006	-0.0904006	1
PKD2L2_chr5_137908828_G	0.067023	0.067023	0.067023	1
PKD2L2_MAX	-0.0351948	-0.036983	-0.0334066	2
PKHD1L1_MAX_homo	0.11406	0.00949105	0.279408	9
PKP1_chr1_201319827_A	0.128208	0.125367	0.131049	2
PKP1_MAX_homo	-0.000131802	-0.000131802	-0.000131802	1
PLA2G2D_chr1_20115561_T	-0.0182584	-0.0316399	-0.00487699	2
PLA2G2D_chr1_20115561_T_homo	-0.100273	-0.123787	-0.0733387	3
PLA2G2D_MAX	0.0749515	0.00332457	0.123046	3
PLA2G2D_MAX_homo	0.0657131	0.0222738	0.103104	3
PLA2G3_chr22_31137810_C_chr22_31139886_C	-0.094336	-0.136638	-0.0520344	2
PLA2G3_MAX_homo	-0.203011	-0.203011	-0.203011	1
PLA2G4C_MAX	-0.186499	-0.348036	-0.0362931	3
PLA2G4D_chr15_42079554_T_chr15_42081612_C	0.0958938	0.00362594	0.334384	10
PLA2G7_chr6_46716485_T	0.0541526	0.0360496	0.0801023	3
PLB1_MAX_homo	0.0679483	0.0113035	0.126212	5
PLBD2_chr12_113358761_C	0.163412	0.0351334	0.511237	7
PLBD2_MAX	-0.0275079	-0.0275079	-0.0275079	1
PLCL1_chr2_198085516_A	0.00380337	0.000461305	0.00714544	2
PLCL1_chr2_198085516_A_homo	0.161585	0.0172326	0.62092	16
PLCL1_MAX	-0.0319593	-0.0600431	-0.00387559	2
PLCL1_MAX_homo	-0.0692539	-0.184283	-0.00368932	15
PLD1_chr3_171686688_A	0.0570056	0.0570056	0.0570056	1
PLD1_MAX	-0.0561571	-0.0561571	-0.0561571	1
PLD4_chr14_104927219_C	0.105022	0.0669831	0.127732	3
PLD4_MAX	-0.118757	-0.160838	-0.0784574	3
PLEC_MAX_homo	-0.126531	-0.126531	-0.126531	1
PLEKHA1_chr10_122429681_A_homo	-0.0603903	-0.0603903	-0.0603903	1
PLEKHA1_MAX	0.0126954	0.0126954	0.0126954	1
PLEKHA1_MAX_homo	0.0855501	0.0855501	0.0855501	1
PLEKHA4_chr19_48865586_C	0.0538754	0.0538754	0.0538754	1
PLEKHA4_MAX	-0.0724714	-0.0724714	-0.0724714	1
PLEKHA6_chr1_204268288_C_homo	0.104225	0.0211968	0.187254	2
PLEKHA6_MAX_homo	-0.0632657	-0.112378	-0.0141536	2
PLEKHG2_chr19_39425118_C_homo	0.203213	0.106591	0.299835	2
PLEKHG2_MAX_homo	-0.0602296	-0.0602296	-0.0602296	1
PLEKHG3_chr14_64743149_T	-0.0273217	-0.0273217	-0.0273217	1
PLEKHG3_MAX	0.0150799	0.0150799	0.0150799	1
PLEKHG4B_chr5_163151_G_homo	-0.215386	-0.346694	-0.138487	3
PLEKHG4B_chr5_173991_G_chr5_181615_C_homo	0.00996957	0.00996957	0.00996957	1
PLEKHG6_chr12_6312329_G	0.0135508	0.000300687	0.0318368	5
PLEKHG6_MAX	-0.0546482	-0.180215	-0.00155163	6
PLEKHG7_chr12_92756326_C_homo	0.0559427	0.0559427	0.0559427	1
PLEKHH1_chr14_67575857_A	0.0883023	0.0353662	0.184484	8
PLEKHM2_chr1_15716271_C	0.0453541	0.000298014	0.167535	5
PLEKHM2_MAX	-0.0253326	-0.0299883	-0.0209723	3
PLEKHN1_MAX	0.0175781	0.0175781	0.0175781	1
PLEKHN1_MAX_homo	0.131406	0.0638896	0.247254	5
PLIN4_chr19_4511915_G_homo	0.255836	0.136086	0.375586	2
PLIN5_MAX	-0.156463	-0.156463	-0.156463	1
PLK4_chr4_127886064_T_chr4_127893809_G	-0.0103867	-0.0103867	-0.0103867	1
PLK5_chr19_1533973_G_chr19_1535180_A_chr19_1535195_-_chr19_1535206_C	0.0504787	0.0006456	0.122411	3
PLK5_chr19_1535180_A	-0.0156304	-0.0156304	-0.0156304	1
PLXNA2_MAX_homo	-0.372631	-0.640846	-0.122489	3
PLXNA4_chr7_132385295_T	0.0204207	0.0167255	0.0241159	2
PLXNA4_MAX	-0.0266001	-0.0372748	-0.0159253	2
PLXNB3_chrX_153770343_G	-0.0694011	-0.120731	-0.0398307	3
PLXNB3_chrX_153770343_G_chrX_153774047_G_chrX_153776089_T	-0.134399	-0.209626	-0.0818647	3
PLXNB3_MAX	0.1278	0.0746007	0.229153	9
PM20D1_MAX_homo	0.0272568	0.0238566	0.0299519	3
PMF1;PMF1-BGLAP_chr1_156232382_G	-0.0608371	-0.0608371	-0.0608371	1
PML_chr15_74035775_G_chr15_74035800_T_chr15_74044292_C	0.16368	0.0074857	0.413478	10
PML_MAX_homo	0.128298	0.0778925	0.184437	3
PNLIPRP1_MAX	-0.215646	-0.215646	-0.215646	1
PNLIPRP2_chr10_116627771_G_chr10_116638373_A_chr10_116638383_A	-0.0868341	-0.239989	-0.0167641	4
PNLIPRP2_MAX_homo	0.107185	0.107185	0.107185	1
PNMA8B_chr19_46494265_T	0.102992	0.102992	0.102992	1
PNP_chr14_20472447_A	0.057473	0.0416916	0.0732544	2
PNP_MAX	-0.0256728	-0.0652113	-0.0051792	3
PNPLA1_chr6_36307681_T_homo	0.0185717	0.0185717	0.0185717	1
PNPLA1_MAX_homo	-0.16837	-0.350892	-0.0785944	5
PNPLA3_chr22_43946236_A	-0.0324395	-0.0324395	-0.0324395	1
PNPT1_chr2_55684985_T	0.0786714	0.0111831	0.207169	17
PNPT1_MAX	-0.215265	-0.668788	-0.000936236	14
PNPT1_MAX_homo	-0.275743	-0.971888	-0.0306805	16
PODN_MAX_homo	-0.142481	-0.142481	-0.142481	1
PODXL_MAX_homo	0.129349	0.00969303	0.229966	3
POF1B_chrX_85308129_T	0.0766102	0.00266528	0.150555	2
POF1B_MAX	-0.0100875	-0.0198606	-0.00031435	2
POLE4_chr2_74958729_T_homo	-0.110155	-0.110155	-0.110155	1
POLE4_MAX_homo	0.0902501	0.0902501	0.0902501	1
POLI_MAX	-0.00960734	-0.00960734	-0.00960734	1
POLL_chr10_101580299_A	-0.00109221	-0.00109221	-0.00109221	1
POLM_chr7_44073274_T	0.0179632	0.0179632	0.0179632	1
POLM_MAX	-0.0148591	-0.0148591	-0.0148591	1
POLQ_chr3_121436127_T_chr3_121489986_G	-0.0301072	-0.0301072	-0.0301072	1
POLR1B_chr2_112551896_C	-0.0883935	-0.115641	-0.0523402	3
POLR1E_MAX	-0.12065	-0.12065	-0.12065	1
POLRMT_chr19_622336_G_chr19_632915_A	-0.107632	-0.205689	-0.0157537	7
POLRMT_chr19_622336_G_homo	0.126797	0.0206943	0.568388	7
POLRMT_MAX	0.0405096	0.0405096	0.0405096	1
POLRMT_MAX_homo	-0.041568	-0.0631968	-0.0108671	3
POM121_chr7_72948453_T	0.00136978	0.00136978	0.00136978	1
POM121_MAX	-0.00818799	-0.00818799	-0.00818799	1
POM121L12_chr7_53035861_C_homo	0.0405006	0.0405006	0.0405006	1
POM121L2_MAX	0.1496	0.00387407	0.444721	23
POMT1_chr9_131510048_T	0.160583	0.160583	0.160583	1
PON1_MAX_homo	0.0379301	0.0379301	0.0379301	1
POP1_chr8_98140860_C	-0.0486025	-0.0937117	-0.0083055	11
POP1_MAX	0.0256005	9.42043e-05	0.0631121	8
POPDC2_chr3_119660339_T	0.00199173	0.00199173	0.00199173	1
POPDC2_MAX	-0.0386615	-0.0700292	-0.00729373	2
POTEC_chr18_14542891_C	-0.00922393	-0.00922393	-0.00922393	1
POU4F2_chr4_146639305_GGC	0.0732694	0.0732694	0.0732694	1
POU4F2_chr4_146639305_GGC_homo	0.122839	0.029224	0.267556	4
POU5F1B_chr8_127416393_A_chr8_127416578_C	0.100021	0.0211898	0.176343	5
POU5F1B_chr8_127416506_G	-0.0223483	-0.0223483	-0.0223483	1
PPA2_chr4_105396272_G	-0.0123782	-0.0123782	-0.0123782	1
PPARGC1A_chr4_23813084_A	-0.0976746	-0.0976746	-0.0976746	1
PPARGC1A_chr4_23814039_T	-0.0464713	-0.0464713	-0.0464713	1
PPARGC1A_MAX	0.0869662	0.00069067	0.283685	23
PPM1E_MAX	-0.0119735	-0.0119735	-0.0119735	1
PPP1R14C_chr6_150143220_G	-0.0564508	-0.0961833	-0.0206838	8
PPP1R14C_chr6_150143220_G_homo	-0.0918637	-0.158874	-0.0248535	2
PPP1R14C_MAX	0.031857	0.001087	0.0625585	8
PPP1R14C_MAX_homo	0.0346904	0.0332888	0.0360921	2
PPP1R15A_MAX_homo	0.236541	0.0728343	0.53551	3
PPP1R15B_chr1_204410324_C	-0.0103824	-0.0103824	-0.0103824	1
PPP1R26_chr9_135484803_C_chr9_135485126_G_chr9_135485811_C	-0.0174913	-0.0174913	-0.0174913	1
PPP1R36_chr14_64564816_C	0.00724051	0.00724051	0.00724051	1
PPP1R36_chr14_64564816_C_homo	0.0932151	0.00246099	0.183969	2
PPP1R9A_chr7_95269499_G	0.0398516	0.00109488	0.0731395	3
PPP1R9A_chr7_95269499_G_homo	0.0238526	0.0238526	0.0238526	1
PPP1R9A_MAX	-0.0410397	-0.0675514	-0.0241741	5
PPP2R3A_MAX_homo	-0.0984574	-0.0984574	-0.0984574	1
PPP4R1_MAX	-0.0888688	-0.230197	-0.00118302	28
PPP4R3C_chrX_27461222_A	0.10148	0.10148	0.10148	1
PPP4R3C_MAX	-0.0169787	-0.0169787	-0.0169787	1
PPP6R2_chr22_50439767_A	0.00296533	0.00296533	0.00296533	1
PPP6R2_MAX	-0.0108923	-0.0209065	-0.000878148	2
PRAG1_chr8_8318699_C	-0.105352	-0.156185	-0.0523022	6
PRAG1_chr8_8318699_C_homo	-0.0199828	-0.0199828	-0.0199828	1
PRCP_chr11_82853252_G	0.0203372	0.000225586	0.059133	7
PRCP_MAX	-0.0171636	-0.0601969	-0.000496908	5
PRDM14_chr8_70068503_C	-0.141079	-0.141079	-0.141079	1
PRDM14_MAX	0.0507425	0.0507425	0.0507425	1
PRDM15_MAX	0.0441917	0.0441917	0.0441917	1
PRDM2_chr1_13778644_A_chr1_13779899_CTC_chr1_13816508_A	-0.119002	-0.355771	-0.034194	5
PRDM2_MAX_homo	-0.00316814	-0.00316814	-0.00316814	1
PRDM6_chr5_123090276_CCTCCGCCT_homo	0.172608	0.0019267	0.440393	7
PRDM7_chr16_90074947_A	-0.0243856	-0.0458243	-0.00294679	2
PREP_chr6_105278161_T_chr6_105328991_C	0.011188	0.011188	0.011188	1
PREX1_MAX_homo	0.807692	0.807692	0.807692	1
PRICKLE4_chr6_41786835_-_homo	0.0873318	0.00130844	0.204783	6
PRICKLE4_MAX_homo	-0.0130868	-0.0133012	-0.0128724	2
PRKCSH_chr19_11447526_-	-0.0341853	-0.0341853	-0.0341853	1
PRKCSH_MAX	0.0127127	0.0127127	0.0127127	1
PRKX_chrX_3713126_G	-0.0234847	-0.0234847	-0.0234847	1
PRKX_MAX	0.0144099	0.0144099	0.0144099	1
PRM3_chr16_11273338_C_homo	-0.19694	-0.269842	-0.124038	2
PRM3_MAX_homo	0.0737607	0.0737607	0.0737607	1
PRMT6_chr1_107057296_T	0.0115446	0.0115446	0.0115446	1
PRMT6_MAX	-0.0276726	-0.0276726	-0.0276726	1
PROB1_chr5_139394348_C_chr5_139394718_T	-0.0456234	-0.0456234	-0.0456234	1
PROB1_MAX	0.135562	0.135562	0.135562	1
PROK1_chr1_110456232_A	0.0023235	0.0023235	0.0023235	1
PROK1_MAX	-0.000102382	-0.000102382	-0.000102382	1
PROSER2_chr10_11869765_A	0.175472	0.175472	0.175472	1
PROSER2_MAX	-0.106267	-0.144884	-0.0194767	5
PRPF4B_chr6_4031764_A_homo	0.166826	0.00169378	0.330745	7
PRPF4B_MAX_homo	-0.00979092	-0.0257644	-2.47058e-05	6
PRPS1L1_chr7_18026946_A_homo	0.0733796	0.0293398	0.117419	2
PRPS1L1_MAX_homo	-1.58818e-05	-1.58818e-05	-1.58818e-05	1
PRR14L_chr22_31714177_A_chr22_31716475_C	-0.139476	-0.240191	-0.0357918	4
PRR15_chr7_29566672_T_chr7_29566700_A	0.100062	0.0602359	0.139889	2
PRR18_chr6_166307736_C	0.053444	0.00150949	0.128203	21
PRR18_MAX	-0.0682311	-0.220942	-1.95396e-06	16
PRR25_chr16_805717_G	-0.0506315	-0.0621763	-0.0390868	2
PRR25_chr16_805717_G_homo	-0.0719536	-0.110568	-0.0333396	2
PRR29_chr17_63998717_G	-0.034848	-0.034848	-0.034848	1
PRR36_chr19_7871322_A	-0.0491943	-0.0971611	-0.0123234	4
PRR36_chr19_7871322_A_homo	-0.195932	-0.487376	-0.0300758	4
PRR5_chr22_44679858_T	-0.00846742	-0.011105	-0.00582981	2
PRR5_MAX_homo	0.157853	0.157853	0.157853	1
PRRC2B_chr9_131475956_C_homo	0.0484025	0.0247292	0.0720758	2
PRRC2C_chr1_171540188_G_chr1_171545592_C	0.181352	0.00707592	0.573805	13
PRRC2C_MAX	-0.0220523	-0.0220523	-0.0220523	1
PRRG2_MAX	-0.167971	-0.215966	-0.114008	3
PRSS12_MAX	-0.137641	-0.416459	-0.0283806	7
PRSS37_MAX_homo	0.0669623	0.0669623	0.0669623	1
PRSS38_MAX	0.0723366	0.00197317	0.181761	5
PRSS48_chr4_151279866_CAGGT_chr4_151279901_A_chr4_151291334_T	-0.061784	-0.061784	-0.061784	1
PRSS48_chr4_151279901_A_chr4_151291334_T_homo	-0.036446	-0.036446	-0.036446	1
PRSS48_MAX_homo	0.012072	0.012072	0.012072	1
PRSS50_MAX	-0.0153414	-0.0282823	-0.00240045	2
PRSS53_chr16_31084843_C	-0.0045775	-0.00884268	-0.000312307	2
PRSS53_MAX	0.00699478	0.00270525	0.014823	3
PRSS54_chr16_58284700_T	-0.10357	-0.233597	-0.0139193	7
PRUNE2_MAX_homo	-0.101505	-0.101505	-0.101505	1
PSAPL1_chr4_7433331_T_chr4_7433759_T_chr4_7433994_T_chr4_7434512_T	-0.118646	-0.427403	-0.00195521	22
PSD4_chr2_113183262_C	0.0342436	0.00313379	0.0587215	4
PSD4_chr2_113183262_C_homo	0.090382	0.0615058	0.123976	4
PSD4_MAX	-0.0273357	-0.0612428	-0.00486034	4
PSD4_MAX_homo	-0.00120924	-0.00131038	-0.00110811	2
PSG11_chr19_43024874_T	0.0201118	0.0170495	0.0218754	3
PSG3_MAX_homo	-0.0347934	-0.0347934	-0.0347934	1
PSG5_MAX_homo	0.100331	0.06074	0.139922	2
PSG8_MAX_homo	-0.0185615	-0.0213261	-0.0157969	2
PSG9_MAX	-0.0916401	-0.126774	-0.0665783	4
PSKH2_chr8_86064291_A	0.0558406	0.00992599	0.138178	7
PSKH2_chr8_86064291_A_homo	0.0713533	0.0713533	0.0713533	1
PSKH2_MAX	-0.0603622	-0.182149	-1.643e-05	7
PSMB1_chr6_170553212_C	0.0184026	0.00024935	0.0477232	4
PSMB1_MAX	-0.054019	-0.1029	-0.0264996	3
PSMB7_chr9_124414882_G	0.0191797	0.00307131	0.0507053	3
PSMB7_chr9_124414882_G_homo	0.145914	0.145914	0.145914	1
PSMB7_MAX	-0.0189121	-0.0343669	-0.01014	4
PSMD9_chr12_121915890_G	-0.0779679	-0.258968	-0.00283034	10
PSME4_chr2_53892888_T	0.083385	0.0346403	0.13213	2
PSME4_MAX	-0.0545062	-0.0941616	-0.0148509	2
PSTK_chr10_122983379_G	0.0762541	0.0762541	0.0762541	1
PSTK_chr10_122990224_C	0.0474564	0.00240696	0.0925058	2
PSTK_MAX	-0.220833	-0.592504	-0.00455902	14
PSTK_MAX_homo	-0.123073	-0.217256	-0.0288907	2
PTF1A_chr10_23193706_C_homo	0.0933341	0.0592369	0.127431	2
PTF1A_MAX_homo	-0.00412778	-0.00412778	-0.00412778	1
PTK2B_chr8_27451068_C_homo	-0.089238	-0.234045	-0.0138989	5
PTK2B_MAX_homo	0.0732515	0.00591378	0.186267	4
PTPN12_MAX_homo	-0.0175446	-0.0175446	-0.0175446	1
PTPN13_chr4_86785353_G	-0.142024	-0.142024	-0.142024	1
PTPN13_chr4_86785353_G_homo	0.14139	0.14139	0.14139	1
PTPN18_chr2_130372356_-	-0.00693981	-0.00693981	-0.00693981	1
PTPN18_MAX	0.000115782	0.000115782	0.000115782	1
PTPN3_MAX_homo	0.0336446	0.0336446	0.0336446	1
PTPN7_chr1_202160698_C_homo	-0.00865875	-0.00865875	-0.00865875	1
PTPRG_MAX	0.000622242	0.000622242	0.000622242	1
PTPRN2_MAX_homo	0.167282	0.129193	0.205372	2
PTTG2_chr4_37960565_G_homo	-0.0124525	-0.0124525	-0.0124525	1
PTTG2_MAX_homo	0.0390567	0.0390567	0.0390567	1
PUDP_chrX_7057741_C	0.0468047	0.0168258	0.0767835	2
PUS3_chr11_125893851_G	0.111276	0.00385637	0.42506	12
PUS3_MAX_homo	0.0910786	0.0910786	0.0910786	1
PWWP2B_chr10_132404765_C_chr10_132404792_G	0.0787751	0.0702001	0.0873502	2
PWWP2B_chr10_132404792_G_homo	0.0938348	0.00329542	0.174952	3
PXDC1_MAX_homo	0.0111076	0.0111076	0.0111076	1
PXDNL_chr8_51319927_T_chr8_51320848_T	0.169984	0.0617453	0.391019	5
PXDNL_chr8_51319927_T_chr8_51320848_T_chr8_51408683_T_chr8_51453740_G	-0.00777259	-0.00777259	-0.00777259	1
PXK_MAX	-0.00861339	-0.00861339	-0.00861339	1
PYGO1_chr15_55546387_T	-0.114204	-0.114204	-0.114204	1
PYY_chr17_43953163_G_homo	-0.0336359	-0.0336359	-0.0336359	1
PYY_MAX_homo	0.0603552	0.0567863	0.0639242	2
QRFPR_MAX	0.0951975	0.0111911	0.22742	12
QRICH1_chr3_49030471_C	-0.00798071	-0.0315715	-2.34114e-05	4
QRICH1_MAX	0.02876	0.00153323	0.0664555	4
QRICH2_chr17_76291123_G_chr17_76291308_C_chr17_76291513_A_chr17_76292181_C_chr17_76292312_-_chr17_76292484_-_chr17_76293624_G	-0.0485788	-0.116557	-0.00253831	10
QRICH2_MAX	0.00206741	0.00206741	0.00206741	1
QRSL1_chr6_106640356_T	-0.285642	-0.285642	-0.285642	1
QRSL1_MAX	0.0136235	0.00889315	0.0183539	2
QSOX1_MAX	-0.131001	-0.255006	-0.00699509	2
R3HCC1_MAX_homo	-0.0545777	-0.0545777	-0.0545777	1
R3HCC1L_chr10_98209718_C	-0.102957	-0.102957	-0.102957	1
R3HDM1_chr2_135636088_G_homo	0.181361	0.181361	0.181361	1
R3HDM1_MAX_homo	-0.0236407	-0.0236407	-0.0236407	1
RAB11FIP1_chr8_37872938_T_homo	-0.149886	-0.216343	-0.03978	3
RAB11FIP1_MAX_homo	0.00457191	0.00457191	0.00457191	1
RAB36_chr22_23160983_G	0.0640987	0.00691492	0.121282	2
RAB36_chr22_23160983_G_homo	0.0745031	0.0200025	0.129004	2
RAD21L1_chr20_1230003_T_chr20_1234170_A	-0.0195691	-0.0195691	-0.0195691	1
RAD21L1_chr20_1230003_T_chr20_1234170_A_homo	-0.165695	-0.165695	-0.165695	1
RAD21L1_MAX	0.0482794	0.00937959	0.0785607	3
RAD21L1_MAX_homo	0.243094	0.048971	0.419656	3
RADIL_MAX	-0.169084	-0.303762	-0.0840634	4
RADIL_MAX_homo	-0.0635979	-0.127046	-0.00792756	3
RAG1_MAX	0.0918168	0.0436757	0.139958	2
RAI14_chr5_34824450_T_homo	0.0630814	0.00951223	0.149947	3
RAI14_MAX_homo	-0.233469	-0.399182	-0.0833285	4
RALY_chr20_34077058_-	-0.109674	-0.267039	-0.00415794	42
RALY_MAX	0.0647153	0.00114506	0.20564	22
RAP1GAP_chr1_21614062_T	-0.00386862	-0.00616144	-0.0015758	2
RAP1GAP_chr1_21614062_T_homo	-0.0575865	-0.0575865	-0.0575865	1
RAP1GAP_MAX	0.0382597	0.0122683	0.0677872	3
RAP1GAP_MAX_homo	0.0982466	0.0982466	0.0982466	1
RAPGEF3_MAX	-0.0004959	-0.0004959	-0.0004959	1
RAPGEF3_MAX_homo	-0.24077	-0.382732	-0.0790706	3
RARS_chr5_168486505_G	0.0463831	0.0219734	0.105048	8
RASGRP4_chr19_38422124_G	0.00828105	0.00828105	0.00828105	1
RASIP1_chr19_48728969_A	-0.0295619	-0.0295619	-0.0295619	1
RASIP1_MAX	0.0435137	0.0435137	0.0435137	1
RASSF10_chr11_13010964_C	-0.0404553	-0.113971	-0.00185221	10
RASSF10_MAX	0.00764488	0.00015894	0.0232289	8
RASSF6_chr4_73585356_G	-0.0872231	-0.0872231	-0.0872231	1
RASSF6_MAX	0.0584167	0.00927831	0.134888	3
RAX_chr18_59273075_T	-0.0133781	-0.0133781	-0.0133781	1
RAX_MAX	0.00582028	0.00582028	0.00582028	1
RBBP6_chr16_24553559_TA	0.073147	0.0275513	0.0936577	4
RBBP7_chrX_16869532_T	-0.0237559	-0.0237559	-0.0237559	1
RBBP7_MAX	0.0405551	0.0405551	0.0405551	1
RBFA_chr18_80045856_C_chr18_80045949_C	-0.110767	-0.205995	-0.0333625	4
RBFA_chr18_80045949_C	0.104122	0.00667431	0.522171	32
RBL2_chr16_53447098_G	-0.0720635	-0.116514	-0.0276129	2
RBL2_MAX	0.0535351	0.00258946	0.104481	2
RBM15_chr1_110346326_A	0.0505505	0.0505505	0.0505505	1
RBM15_MAX	-0.0147866	-0.0147866	-0.0147866	1
RBM19_chr12_113844691_T_homo	-0.00813418	-0.00813418	-0.00813418	1
RBM19_MAX	0.0770494	0.00324677	0.243709	22
RBM23_chr14_22902046_-	0.070775	0.0386837	0.104104	3
RBMX_chrX_136877987_AA	0.129322	0.0456921	0.212952	2
RBMX_MAX	-0.189223	-0.277134	-0.0860337	6
RBMXL3_chrX_115189875_G_chrX_115190378_A_chrX_115190675_A_chrX_115190837_G_chrX_115191360_A_chrX_115191822_A	-0.0329745	-0.0443431	-0.021606	2
RBMXL3_MAX	0.0490484	0.00975808	0.0845695	3
RBP5_MAX	-0.0847369	-0.240283	-0.00274952	8
RCAN3_chr1_24535214_A_homo	0.0244922	0.0244922	0.0244922	1
RCAN3_MAX_homo	-0.013511	-0.013511	-0.013511	1
RCCD1_chr15_90956756_T	-0.0262034	-0.0262034	-0.0262034	1
RD3L_chr14_103940906_C	0.0140247	0.0140247	0.0140247	1
RD3L_MAX	-0.0489427	-0.163054	-0.00352466	7
RECQL4_chr8_144512433_T_chr8_144516318_G	0.0604882	0.0180163	0.086953	4
RECQL4_chr8_144512433_T_chr8_144516318_G_homo	0.0570481	0.0104021	0.103694	2
RECQL4_chr8_144512433_T_homo	-0.000784285	-0.000784285	-0.000784285	1
RECQL5_chr17_75631459_C_homo	0.0596242	0.0573177	0.0612926	3
RECQL5_MAX_homo	-3.07264e-06	-3.07264e-06	-3.07264e-06	1
RELN_chr7_103610714_C	-0.0469015	-0.0469015	-0.0469015	1
RELN_MAX	0.000565797	0.000565797	0.000565797	1
REM1_chr20_31476528_G	-0.0452355	-0.0452355	-0.0452355	1
REM1_MAX	0.034115	0.0111972	0.0570329	2
REP15_chr12_27697180_T	0.0496958	0.0496958	0.0496958	1
REP15_MAX	-0.0357071	-0.0357071	-0.0357071	1
REPIN1_MAX	-0.0579437	-0.0945613	-0.0407308	5
REPS1_chr6_138908735_T	-0.0880937	-0.316908	-0.000248495	12
REPS1_MAX	0.0289223	0.00536117	0.0650117	13
RESP18_chr2_219332599_T_chr2_219332666_A_homo	-0.0896776	-0.0896776	-0.0896776	1
RETNLB_chr3_108757127_A	0.122979	0.0250394	0.219516	8
RETREG2_chr2_219182253_C	0.0510714	0.0031093	0.118116	15
REV1_chr2_99439044_A	0.0373144	0.0148107	0.0801491	7
REV3L_chr6_111307423_T	0.0250391	0.0250391	0.0250391	1
RFNG_chr17_82049081_A	0.0107072	0.00657096	0.0148435	2
RFNG_MAX	-0.0412592	-0.0514657	-0.0310526	2
RFPL2_chr22_32193036_T_chr22_32194462_A_homo	0.119248	0.111023	0.127473	2
RFWD3_MAX_homo	0.106363	0.0607573	0.151968	2
RFX1_chr19_13972949_C	-0.0265561	-0.0635247	-0.00406723	7
RFX1_MAX	0.098747	0.0107074	0.198478	7
RFX5_chr1_151342811_C	0.108204	0.0814534	0.152977	3
RFX5_MAX	-0.0468425	-0.0794037	-0.0303848	3
RGL3_chr19_11416083_G_homo	-0.0386145	-0.0386145	-0.0386145	1
RGL4_chr22_23692101_A_chr22_23693783_C_chr22_23696660_T	-0.178863	-0.505839	-0.0221762	17
RGMA_chr15_93045059_A_chr15_93073746_A	0.0177935	0.0177935	0.0177935	1
RGMA_chr15_93073746_A	-0.0640839	-0.0640839	-0.0640839	1
RGS9BP_chr19_32676549_G_homo	0.0225094	0.0149124	0.0301064	2
RGS9BP_MAX_homo	-0.00725782	-0.00725782	-0.00725782	1
RHBDL2_chr1_38886599_T_homo	-0.0466166	-0.0932301	-3.0198e-06	2
RHBDL2_MAX_homo	0.0524708	0.00424188	0.1007	2
RHBDL3_chr17_32298186_A	-0.0470104	-0.144106	-0.000274874	19
RHBDL3_MAX	0.0302641	0.000731059	0.0960015	28
RHBG_chr1_156378043_A_chr1_156381908_A	0.1592	0.1592	0.1592	1
RHBG_chr1_156378043_A_chr1_156381908_A_homo	0.798	0.798	0.798	1
RHBG_MAX_homo	-0.113219	-0.236113	-0.0253121	3
RHCG_MAX	-0.0141337	-0.0316762	-0.00315934	3
RHOBTB3_MAX	-0.104818	-0.106319	-0.103318	2
RIBC2_chr22_45431000_A_homo	0.0997471	0.0580362	0.141458	2
RIBC2_MAX_homo	-0.100326	-0.100326	-0.100326	1
RICTOR_chr5_38955694_A	0.0295368	2.2056e-06	0.0861755	9
RICTOR_MAX	-0.0692992	-0.137276	-0.0122342	9
RINL_chr19_38870080_A_chr19_38876471_C	0.0209255	0.0209255	0.0209255	1
RINL_MAX_homo	-0.122622	-0.22372	-0.0215246	2
RIOK2_chr5_97167819_C_chr5_97177767_C	0.061226	0.0499023	0.0725497	2
RIOX1_chr14_73491067_A	0.174114	0.174114	0.174114	1
RIOX1_MAX_homo	0.0135587	0.0135587	0.0135587	1
RMI1_chr9_84002350_A	-0.0335627	-0.0467723	-0.0106319	3
RMI1_MAX	0.0252476	0.00715642	0.0450417	3
RMND5B_chr5_178135250_G	-0.0376256	-0.068964	-0.0062873	2
RMND5B_MAX	0.00218968	0.00131628	0.00306307	2
RNASE3_chr14_20892057_C_homo	0.286513	0.000948011	0.791742	8
RNASE3_MAX_homo	-0.014624	-0.0388192	-3.30876e-05	6
RNASEL_chr1_182582202_A	-0.0771136	-0.0771136	-0.0771136	1
RNASEL_chr1_182582202_A_chr1_182585422_T	0.122228	0.0602167	0.166134	3
RNASEL_chr1_182585422_T_homo	0.0750136	0.0372964	0.0999961	3
RNASEL_MAX_homo	-0.23788	-0.413187	-0.0625724	2
RNF111_chr15_59030849_G_homo	0.0691704	0.0691704	0.0691704	1
RNF123_chr3_49712543_A	-0.0201734	-0.0201734	-0.0201734	1
RNF123_MAX	0.0273619	0.0273619	0.0273619	1
RNF149_chr2_101308564_C_homo	0.0441125	0.0309308	0.0572943	2
RNF149_MAX_homo	-0.0713401	-0.0713401	-0.0713401	1
RNF168_chr3_196472333_G	0.0518751	0.0211335	0.0883494	3
RNF168_MAX	-0.0252873	-0.0603485	-0.00142203	3
RNF183_chr9_113297844_C_chr9_113297941_T	0.0241894	0.0241894	0.0241894	1
RNF207_chr1_6218354_G_chr1_6219310_C	-0.0273634	-0.0479318	-0.00579251	4
RNF207_chr1_6218354_G_chr1_6219310_C_homo	-0.111919	-0.111919	-0.111919	1
RNF207_MAX_homo	0.0186324	0.0186324	0.0186324	1
RNF212_chr4_1093477_T_chr4_1093539_-	0.0012831	0.0012831	0.0012831	1
RNF212_MAX	0.0635088	0.022115	0.104903	2
RNF217_chr6_124963311_T	-0.0325692	-0.0627757	-0.00236271	2
RNF217_MAX	0.00598488	0.00598488	0.00598488	1
RNF222_chr17_8393122_G_homo	0.0554971	0.0554971	0.0554971	1
RNF223_chr1_1072052_G	-0.0329754	-0.0707481	-0.00997059	6
RNF223_MAX	0.0529701	0.00318787	0.137247	7
RNF43_MAX_homo	-0.265614	-0.584439	-0.070567	5
RNPEP_MAX_homo	0.0448956	0.0448956	0.0448956	1
ROCK2_chr2_11218994_G_homo	0.160078	0.0114001	0.345559	3
ROCK2_MAX_homo	-0.032535	-0.0467938	-0.0182761	2
ROR2_MAX_homo	-0.189728	-0.298255	-0.0822152	4
RP1L1_MAX_homo	-0.0306849	-0.0306849	-0.0306849	1
RPAIN_chr17_5422825_G	0.0523357	0.00172036	0.133328	26
RPAIN_MAX	-0.056341	-0.138926	-0.00128867	17
RPAP1_chr15_41527169_C_chr15_41527518_C	-0.0223206	-0.0266943	-0.0179469	2
RPAP1_MAX	0.0696898	0.0696898	0.0696898	1
RPF1_chr1_84479306_A	0.091584	0.091584	0.091584	1
RPF1_MAX	-0.239328	-0.239328	-0.239328	1
RPF1_MAX_homo	0.0609051	0.0609051	0.0609051	1
RPGR_chrX_38285928_-	0.0417665	0.0417665	0.0417665	1
RPGR_chrX_38286658_T	-0.0506122	-0.0506122	-0.0506122	1
RPGRIP1_chr14_21302571_A	-0.0220163	-0.0220163	-0.0220163	1
RPGRIP1L_MAX	0.084913	0.084913	0.084913	1
RPP38_chr10_15103856_G	0.0619472	0.0313694	0.11349	4
RPS6KA1_chr1_26557020_C_homo	0.249586	0.249586	0.249586	1
RPS6KA1_MAX_homo	-0.0178136	-0.0178136	-0.0178136	1
RPS6KA4_chr11_64371433_G_homo	-0.0491366	-0.0773617	-0.0209114	2
RPS6KA4_MAX_homo	0.0563515	0.037128	0.0755751	2
RPS6KB2_chr11_67433341_T_chr11_67434685_T	0.0923065	0.0923065	0.0923065	1
RPTN_chr1_152154979_C_chr1_152156590_-	-0.0279909	-0.0658777	-0.00389346	5
RREB1_chr6_7247015_T_homo	0.119548	0.119548	0.119548	1
RREB1_MAX_homo	-0.103086	-0.103086	-0.103086	1
RRM2_chr2_10122793_T	0.0660254	0.03243	0.110222	3
RRM2_MAX	-0.0337985	-0.0788429	-0.00342087	4
RRP12_MAX	-0.013879	-0.013879	-0.013879	1
RRP36_chr6_43025087_G	0.0497582	0.0497582	0.0497582	1
RRP36_MAX	-0.0329497	-0.0617639	-0.0125563	3
RSC1A1_chr1_15660052_C	0.0369476	0.000195975	0.122382	22
RSC1A1_MAX	-0.0386401	-0.11953	-0.000544687	14
RSPH14_chr22_23140296_A	0.176194	0.0278821	0.247324	4
RSPH14_MAX	-0.0285481	-0.0570594	-0.0128863	4
RSRP1_chr1_25243590_C_homo	0.153512	8.34883e-06	0.399791	3
RSRP1_MAX_homo	-0.00232993	-0.00456919	-9.06782e-05	2
RTL1_chr14_100884333_TCT_homo	-0.0959829	-0.0959829	-0.0959829	1
RTL8A_chrX_135051967_T	0.0699143	0.0238877	0.17544	5
RTL8A_MAX	-0.000167321	-0.000315443	-1.91986e-05	2
RTP1_chr3_187199963_C	-0.000312823	-0.000312823	-0.000312823	1
RTP1_MAX	0.00213255	0.00213255	0.00213255	1
RTP4_chr3_187370868_T	0.239132	0.114703	0.363561	2
RWDD3_chr1_95244383_T	0.0442958	0.0442958	0.0442958	1
RWDD3_MAX	-0.0181279	-0.0359858	-0.000269968	2
RXYLT1_chr12_63780027_A	0.0521702	0.0137897	0.0888962	4
RXYLT1_MAX	-0.0374871	-0.0627235	-0.0122507	2
RYR3_MAX_homo	0.0180522	0.00406687	0.03873	3
SACM1L_chr3_45737644_A	0.0039446	0.0039446	0.0039446	1
SACM1L_MAX	-0.00877509	-0.00877509	-0.00877509	1
SACS_MAX	0.00703128	0.00703128	0.00703128	1
SAG_chr2_233346901_A	0.035659	0.035659	0.035659	1
SAG_MAX	-0.0765464	-0.0765464	-0.0765464	1
SAG_MAX_homo	0.0162762	0.015559	0.0169933	2
SAGE1_chrX_135911846_C	0.00850166	0.00850166	0.00850166	1
SALL4_MAX	0.168912	0.0150243	0.247541	4
SAMD15_chr14_77377471_C_chr14_77377922_A_chr14_77378526_G_chr14_77378778_G	-0.0698447	-0.0980473	-0.041642	2
SAMD15_chr14_77377471_C_chr14_77378526_G_chr14_77378778_G_homo	-0.000413718	-0.000413718	-0.000413718	1
SAMD9L_chr7_93135176_T	0.0581309	0.0096006	0.0962114	6
SAMD9L_MAX	-0.0500213	-0.0801591	-0.00216866	5
SART1_chr11_65967703_C	-0.0248627	-0.0248627	-0.0248627	1
SART1_MAX	0.0140487	0.0140487	0.0140487	1
SASH1_chr6_148544121_A	0.0709557	0.00102657	0.369363	35
SASH1_MAX	-0.0838837	-0.137867	-0.0101701	4
SASS6_chr1_100110377_A_homo	0.184435	0.0357501	0.370495	4
SASS6_MAX_homo	-0.0198897	-0.0198897	-0.0198897	1
SAXO2_chr15_82265693_G_chr15_82271650_C	0.126177	0.0446571	0.253209	7
SAXO2_MAX_homo	0.155424	0.00948494	0.399181	5
SBF2_MAX	0.158185	0.158185	0.158185	1
SBNO1_chr12_123321672_T	0.0279445	0.0160727	0.0398163	2
SBNO1_MAX	-0.013182	-0.0233952	-0.00296884	2
SCAF1_chr19_49652105_-	0.108249	0.0265582	0.222188	4
SCAF11_chr12_45927731_T_homo	0.0544853	0.0014641	0.146482	3
SCAF11_MAX_homo	-0.00219585	-0.00219585	-0.00219585	1
SCAPER_MAX	0.120621	0.120621	0.120621	1
SCARF2_chr22_20425532_C	-0.0412176	-0.0412176	-0.0412176	1
SCARF2_chr22_20425532_C_homo	-0.147184	-0.41342	-0.016052	5
SCARF2_MAX_homo	0.0258253	0.0139912	0.0459377	4
SCD5_chr4_82660911_T	-0.111202	-0.149233	-0.0731717	2
SCLY_MAX_homo	0.00543062	0.00543062	0.00543062	1
SCN10A_chr3_38723507_G_chr3_38726809_C_homo	-0.127765	-0.127765	-0.127765	1
SCN10A_MAX_homo	0.174405	0.047123	0.596417	13
SCN1B_chr19_35033920_C	-0.0675157	-0.230526	-0.00538068	5
SCN1B_chr19_35033920_C_chr19_35034035_A_chr19_35034040_C	0.012732	0.012732	0.012732	1
SCN1B_MAX	-0.016796	-0.016796	-0.016796	1
SCN1B_MAX_homo	-0.193037	-0.193037	-0.193037	1
SCN4A_MAX	0.0921801	0.00280348	0.263354	5
SCN5A_chr3_38603929_C	0.0436561	0.00238681	0.10161	5
SCN5A_MAX	-0.0432315	-0.103334	-0.00291997	5
SCN7A_chr2_166405659_C_chr2_166405843_G_chr2_166456941_C	0.0839514	0.0839514	0.0839514	1
SCN7A_chr2_166423412_C_chr2_166477575_G	-0.120176	-0.120176	-0.120176	1
SCN7A_chr2_166423412_C_chr2_166477575_G_homo	-0.10867	-0.126919	-0.0904205	2
SCO2_chr22_50524353_C	0.0168408	0.0104909	0.0231907	2
SCO2_MAX	-0.0472826	-0.0645753	-0.0299899	2
SCRN3_MAX_homo	-0.105574	-0.12441	-0.0867386	2
SDAD1_chr4_75957563_C_homo	-0.0275776	-0.0275776	-0.0275776	1
SDC4_chr20_45348351_G_homo	0.200418	0.0297897	0.504084	7
SDC4_MAX_homo	-0.0211064	-0.0419945	-0.00115223	4
SDCBP2_chr20_1312402_A_chr20_1312603_T	0.0866866	0.0866866	0.0866866	1
SDCBP2_MAX_homo	0.0871888	0.0871888	0.0871888	1
SDK1_chr7_4077033_A	0.140976	0.0158181	0.288177	9
SEC14L2_chr22_30397148_A	-0.0983351	-0.348776	-6.15574e-05	17
SEC14L2_MAX	0.104071	0.00394404	0.319628	22
SEC14L3_chr22_30468623_G	0.0931315	0.0931315	0.0931315	1
SEC14L3_chr22_30468623_G_homo	0.0496352	0.0496352	0.0496352	1
SEC14L4_MAX	-0.0133568	-0.0241206	-0.00259305	2
SEC14L6_chr22_30538829_T	-0.0220248	-0.0220248	-0.0220248	1
SEC16A_chr9_136474501_A	-0.0206604	-0.027155	-0.0141658	2
SEC16A_MAX	0.0056275	0.00425566	0.00699934	2
SEC23IP_chr10_119919501_A	0.0154696	0.00672277	0.0242165	2
SEC23IP_MAX	-0.0502508	-0.0502508	-0.0502508	1
SEC31B_MAX	-0.0538883	-0.0538883	-0.0538883	1
SELENOO_chr22_50201536_C	-0.408788	-0.408788	-0.408788	1
SELENOO_MAX_homo	0.0755703	0.012084	0.146407	6
SELP_chr1_169597075_C	-0.12659	-0.12659	-0.12659	1
SELP_chr1_169597075_C_homo	-0.199641	-0.485068	-0.0384739	10
SEMA3F_MAX_homo	0.00549032	0.00549032	0.00549032	1
SEMA4B_chr15_90220987_A	-0.0235729	-0.0235729	-0.0235729	1
SENP6_chr6_75634715_T_chr6_75715572_G_homo	0.154864	0.00201234	0.385712	6
SENP6_MAX_homo	-0.0136517	-0.0272807	-6.54432e-06	4
SEPTIN4_MAX	0.135115	0.0178775	0.393967	10
SEPTIN9_MAX	-0.0753802	-0.0753802	-0.0753802	1
SERPINA11_chr14_94446559_G	-0.00775688	-0.00991176	-0.00560199	2
SERPINA11_chr14_94446559_G_homo	-0.113316	-0.200957	-0.0256754	2
SERPINA11_MAX	0.0235548	0.00813344	0.0489718	3
SERPINA11_MAX_homo	0.0541329	0.00932743	0.121863	3
SERPINA9_chr14_94467136_A_chr14_94467303_T_chr14_94467358_A	0.1423	0.0820537	0.221467	3
SERPINA9_chr14_94467136_A_chr14_94467303_T_chr14_94467358_A_chr14_94469773_A	0.0596717	0.0354142	0.0839292	2
SERPINB10_chr18_63915517_G_chr18_63915633_G_chr18_63918026_C_chr18_63919833_T_chr18_63933150_T	-0.0132465	-0.0199496	-0.00654347	2
SERPINB11_MAX	0.097388	0.0412464	0.15353	2
SERPINB3_chr18_63655778_G	-0.0329357	-0.0498981	-0.0159733	2
SERPINB5_chr18_63493054_T_chr18_63503549_G	0.00665594	0.00629331	0.00701857	2
SERPINB5_MAX_homo	-0.203548	-0.203548	-0.203548	1
SERPINB7_chr18_63804289_A	-0.128321	-0.128321	-0.128321	1
SERPINB7_MAX	0.0197826	0.0197826	0.0197826	1
SERPINB7_MAX_homo	-0.0729936	-0.0729936	-0.0729936	1
SERPINF1_chr17_1769982_C_homo	-0.0899032	-0.143856	-0.0359505	2
SERPINF1_MAX_homo	0.0515061	0.0221862	0.080826	2
SERPINI2_chr3_167467090_C_homo	0.00867063	0.00867063	0.00867063	1
SERPINI2_MAX_homo	-0.122833	-0.139739	-0.110642	3
SERTAD1_MAX_homo	0.0511315	0.0511315	0.0511315	1
SETBP1_chr18_44876688_G_chr18_44876705_-_homo	0.221837	0.00494695	0.60293	3
SETBP1_MAX_homo	-0.153891	-0.222116	-0.0856654	2
SETD5_chr3_9475685_T	0.108234	0.0224024	0.360109	7
SETD5_MAX	-0.037754	-0.0613611	-0.0071456	6
SETD7_chr4_139496517_G	-0.0328187	-0.0712995	-0.00339626	8
SETD7_MAX	0.0118768	3.24284e-05	0.0302044	7
SETD9_chr5_56913908_G_homo	-0.117406	-0.117406	-0.117406	1
SETMAR_chr3_4313013_A	-0.0104203	-0.0208105	-3.01477e-05	2
SETMAR_MAX	0.0343971	0.00507683	0.0637175	2
SEZ6_MAX	0.0756345	0.0756345	0.0756345	1
SEZ6_MAX_homo	0.247188	0.247188	0.247188	1
SFI1_chr22_31615239_C	-0.114126	-0.114126	-0.114126	1
SFI1_MAX_homo	0.00770695	0.00770695	0.00770695	1
SFR1_chr10_104123007_G	0.158944	0.0435199	0.372947	10
SFR1_MAX	-0.074175	-0.134795	-0.00133633	9
SFRP2_chr4_153788702_A	0.0799661	0.073209	0.0867233	2
SFRP2_MAX	-0.0443439	-0.0508778	-0.03781	2
SFRP4_MAX_homo	0.208054	0.0268971	0.38921	2
SFRP5_chr10_97771814_C_homo	-0.262426	-0.262426	-0.262426	1
SFRP5_MAX_homo	0.0511954	0.0511954	0.0511954	1
SFTPA1_chr10_79614021_T	0.101952	0.101952	0.101952	1
SFTPA1_MAX	-0.0320804	-0.0334839	-0.030677	2
SFTPA2_MAX	-0.0294721	-0.0294721	-0.0294721	1
SFTPB_chr2_85666618_G_homo	-0.165137	-0.219297	-0.110977	2
SFTPB_MAX_homo	0.0762101	0.0297954	0.122625	2
SFTPC_chr8_22163524_A_chr8_22164004_A	0.0772962	0.0389641	0.132186	8
SFTPD_chr10_79946568_G_homo	-0.196888	-0.33701	-0.0603141	4
SFTPD_MAX_homo	0.0735475	0.00296611	0.183647	5
SGIP1_chr1_66643652_G	0.133726	9.73139e-05	0.301457	9
SGIP1_MAX	-0.0282558	-0.0505501	-0.00596157	2
SGSH_MAX	0.0656306	0.0046467	0.128064	5
SH2B3_MAX	-0.013859	-0.013859	-0.013859	1
SH2B3_MAX_homo	0.0626835	0.0626835	0.0626835	1
SH2D2A_chr1_156815190_T	-0.0182518	-0.0499314	-0.00499072	6
SH2D2A_chr1_156815190_T_homo	0.264292	0.264292	0.264292	1
SH2D2A_MAX	0.0365161	0.0171527	0.0747754	4
SH2D4A_chr8_19364189_A	0.0635573	0.0147586	0.134618	5
SH2D4A_MAX	-0.0110655	-0.0110655	-0.0110655	1
SH2D4B_chr10_80603648_G	0.075325	1.77736e-05	0.457755	25
SH2D4B_chr10_80609463_A	-0.0976993	-0.34693	-0.000558165	30
SH2D7_chr15_78098072_C	-0.000854885	-0.000854885	-0.000854885	1
SH2D7_chr15_78098072_C_chr15_78098567_T	0.171144	0.00269863	0.564989	23
SH2D7_MAX_homo	-0.0989115	-0.231235	-0.0054211	6
SH3BP1_chr22_37655992_T	0.115705	0.00214766	0.427704	13
SH3RF2_chr5_146013801_C_chr5_146062640_G	-0.0457028	-0.087962	-0.00344357	2
SH3RF2_MAX	0.152716	0.0412902	0.261272	7
SH3RF3_chr2_109129583_A	-0.0574292	-0.0574292	-0.0574292	1
SH3RF3_MAX	0.0613492	0.0613492	0.0613492	1
SHANK3_chr22_50679152_T	0.00320247	0.00195674	0.00453898	4
SHANK3_chr22_50679152_T_homo	0.169297	0.00476026	0.54946	9
SHANK3_MAX	-0.0420406	-0.114227	-0.000870109	4
SHANK3_MAX_homo	-0.0157897	-0.0341786	-0.00122703	4
SHC2_chr19_460668_C_homo	-0.151606	-0.285015	-0.0181977	2
SHC2_MAX_homo	0.101796	0.0730319	0.130561	2
SHD_chr19_4288335_G	-0.000895633	-0.000895633	-0.000895633	1
SHD_MAX	0.00157203	0.00157203	0.00157203	1
SHISA4_chr1_201891498_A	-0.0151491	-0.0489619	-7.55527e-05	4
SHISA4_MAX	0.0188084	0.0106556	0.0329696	4
SHLD2_chr10_87170492_T_homo	0.0709271	0.0268329	0.131503	4
SHLD2_MAX_homo	-0.177857	-0.370233	-0.0607373	3
SHROOM2_chrX_9946907_C	0.123206	0.0378109	0.237057	6
SHROOM2_MAX	-0.0639054	-0.0878441	-0.0344813	3
SHROOM4_chrX_50607728_TCC_chrX_50607758_TGCTGCTGCTGT	0.169129	0.00502245	0.338145	10
SI_chr3_165065377_T_chr3_165075970_A	0.0376125	0.0376125	0.0376125	1
SI_MAX_homo	0.253782	0.22117	0.286394	2
SIDT1_MAX	-0.0530906	-0.0530906	-0.0530906	1
SIGIRR_chr11_406483_T	-0.0920033	-0.0920033	-0.0920033	1
SIGIRR_MAX	0.0340074	0.0340074	0.0340074	1
SIGLEC1_MAX_homo	0.171235	0.171235	0.171235	1
SIGLEC12_MAX	0.0420434	0.0420434	0.0420434	1
SIGLEC12_MAX_homo	-0.0547852	-0.0547852	-0.0547852	1
SIGLEC5_chr19_51612392_C	-0.0910392	-0.115263	-0.0668153	2
SIGLEC5_chr19_51612392_C_homo	0.0238479	0.0238479	0.0238479	1
SIGLEC5_MAX_homo	-0.0155979	-0.0265391	-0.00465677	2
SIPA1L2_MAX	0.0970553	0.00477629	0.394401	16
SIRPB1_chr20_1566159_A_chr20_1619878_C	0.196043	0.196043	0.196043	1
SIRPG_MAX_homo	0.0456755	0.0456755	0.0456755	1
SIRT3_MAX_homo	0.119821	0.0570365	0.239181	3
SIX5_MAX_homo	0.395052	0.125588	0.664517	2
SKAP1_chr17_48184809_C	-0.0447424	-0.0447424	-0.0447424	1
SKAP1_MAX	0.126532	0.126532	0.126532	1
SKI_chr1_2228951_G	0.0909308	0.00238547	0.179106	4
SKI_MAX	-0.0216624	-0.0390282	-0.00843139	3
SKIDA1_chr10_21516537_CCTCCT_homo	0.136288	0.130092	0.142484	2
SKIL_chr3_170360444_C	-0.0634926	-0.215861	-0.00431958	5
SKIL_MAX	0.0182331	5.16897e-05	0.0655421	4
SLAMF1_chr1_160646913_T	-0.0382077	-0.0387911	-0.0376243	2
SLC10A6_chr4_86848776_C	-0.0531879	-0.17815	-0.00245893	5
SLC12A4_chr16_67964017_C	0.0170302	0.0158279	0.0182324	2
SLC12A4_MAX	-0.0152811	-0.0235432	-0.00701902	2
SLC13A2_chr17_28497138_G	-0.0777255	-0.138372	-0.0162723	5
SLC13A2_MAX	0.0492662	0.00193857	0.0899908	5
SLC14A1_chr18_45727281_T_chr18_45739554_A_homo	0.103876	0.0589611	0.237769	5
SLC14A2_chr18_45666191_A_homo	0.0444729	0.0444729	0.0444729	1
SLC14A2_chr18_45682394_A_homo	-0.16773	-0.335036	-0.0142405	7
SLC14A2_MAX_homo	0.154699	0.154699	0.154699	1
SLC15A2_chr3_121924957_T_chr3_121928439_T_chr3_121929321_A	0.108114	0.108114	0.108114	1
SLC15A2_MAX	-0.0550497	-0.124881	-0.0113243	4
SLC16A1_chr1_112913924_A	0.0169714	0.00243451	0.0439106	4
SLC16A1_chr1_112913924_A_homo	0.184404	0.184404	0.184404	1
SLC16A1_MAX	-0.0206249	-0.0311877	-0.00264759	3
SLC16A1_MAX_homo	-0.00120128	-0.00120128	-0.00120128	1
SLC16A7_chr12_59779575_T	-0.0313332	-0.086467	-1.48734e-05	7
SLC16A7_MAX	0.0475657	0.00047065	0.159554	7
SLC16A8_chr22_38078689_A_chr22_38081335_T_homo	0.0286998	0.0286998	0.0286998	1
SLC17A4_MAX_homo	0.0109155	0.0109155	0.0109155	1
SLC19A1_chr21_45537880_T	0.0640484	0.0640484	0.0640484	1
SLC19A1_MAX	-0.179019	-0.179019	-0.179019	1
SLC22A14_MAX	0.0466103	0.00737934	0.128766	4
SLC22A16_chr6_110438805_G	0.0651582	0.00540498	0.124911	2
SLC22A24_chr11_63096046_A_homo	-0.304073	-0.534988	-0.0731582	2
SLC22A24_MAX_homo	0.0335326	0.0200184	0.0470468	2
SLC22A31_chr16_89198679_G_chr16_89198693_T	-0.0183651	-0.0317504	-0.00497974	2
SLC22A4_chr5_132340627_T	0.0862322	0.0862322	0.0862322	1
SLC22A4_MAX_homo	0.0682211	0.0682211	0.0682211	1
SLC24A3_chr20_19280979_A_homo	0.130153	0.0133199	0.246987	2
SLC24A3_MAX_homo	-0.0042951	-0.0042951	-0.0042951	1
SLC25A26_chr3_66369532_T	0.108241	0.0200054	0.201768	6
SLC25A26_chr3_66369532_T_homo	0.105613	0.0545169	0.156708	2
SLC25A37_MAX	0.126416	0.00454383	0.221585	3
SLC25A39_chr17_44320684_G	-0.0205021	-0.0577417	-0.00110983	4
SLC25A39_MAX	0.0434328	0.00121712	0.071185	4
SLC25A43_chrX_119453040_C	0.0563432	0.00276123	0.124654	7
SLC25A43_MAX	-0.0380365	-0.0600646	-0.00377754	5
SLC25A5_chrX_119469881_T	0.116452	0.0970779	0.131259	5
SLC25A5_MAX	-0.00923808	-0.00923808	-0.00923808	1
SLC26A10_chr12_57621711_A_homo	0.310355	0.310355	0.310355	1
SLC26A10_MAX_homo	-2.28997e-05	-2.28997e-05	-2.28997e-05	1
SLC26A8_MAX_homo	0.118821	0.00626723	0.271211	8
SLC27A2_chr15_50182569_A	0.0123825	0.0032563	0.0191035	4
SLC27A2_MAX	-0.025731	-0.0459819	-0.00548021	2
SLC27A5_MAX	-0.0359908	-0.0359908	-0.0359908	1
SLC28A1_MAX_homo	-0.0607688	-0.128993	-0.00195599	5
SLC28A2_MAX_homo	-0.316564	-0.536607	-0.0828808	4
SLC28A3_MAX	0.154041	0.0109487	0.297134	2
SLC2A2_chr3_171014511_A	-0.0168344	-0.0168344	-0.0168344	1
SLC2A2_MAX	0.0176333	0.0176333	0.0176333	1
SLC33A1_chr3_155853486_C	-0.0118784	-0.0118784	-0.0118784	1
SLC33A1_MAX	0.003944	0.003944	0.003944	1
SLC35G2_chr3_136855659_A_homo	0.00317867	0.00317867	0.00317867	1
SLC35G5_chr8_11331234_T_chr8_11331243_A_homo	0.216647	0.0663705	0.461465	7
SLC35G5_MAX	-0.223883	-0.223883	-0.223883	1
SLC35G5_MAX_homo	-0.0584887	-0.114776	-0.000144602	3
SLC36A3_MAX	0.0342195	0.00472592	0.103651	4
SLC38A10_chr17_81245701_-_chr17_81246424_C_homo	0.0189217	0.0189217	0.0189217	1
SLC38A9_chr5_55664845_C	0.00537435	0.00537435	0.00537435	1
SLC38A9_MAX	-0.0464813	-0.0464813	-0.0464813	1
SLC39A12_chr10_17978060_G	-0.0768834	-0.131701	-0.0333544	5
SLC39A12_MAX_homo	0.0868923	0.0356713	0.140969	5
SLC39A13_chr11_47410152_G	0.0210102	0.00788229	0.0341382	2
SLC39A13_MAX	-0.00552297	-0.00567619	-0.00536975	2
SLC39A2_MAX_homo	-0.0539856	-0.0539856	-0.0539856	1
SLC39A4_MAX_homo	-0.0733484	-0.093169	-0.0535278	2
SLC3A1_chr2_44320435_G	0.187943	0.0379894	0.293875	6
SLC3A1_MAX_homo	0.0555354	0.0555354	0.0555354	1
SLC44A2_chr19_10631494_A	-0.0449239	-0.105034	-0.000257742	3
SLC44A2_MAX	0.0284292	0.000536667	0.0603201	4
SLC4A11_chr20_3237988_G_homo	-0.208954	-0.237583	-0.180325	2
SLC4A4_chr4_71567828_C	0.0589901	0.00115113	0.116829	2
SLC4A4_MAX	-0.0286567	-0.0570633	-0.000250077	2
SLC51A_MAX_homo	0.0197581	0.0197581	0.0197581	1
SLC52A1_chr17_5033677_G	0.0344772	0.0344772	0.0344772	1
SLC5A10_chr17_19015197_CGGTACGGGGGTGGGGGC_homo	-0.111351	-0.111351	-0.111351	1
SLC5A10_MAX_homo	0.0933374	0.00709238	0.179582	2
SLC5A11_MAX	-0.0605542	-0.0605542	-0.0605542	1
SLC5A9_MAX	-0.0526777	-0.0553321	-0.0500233	2
SLC6A17_chr1_110167098_A_homo	-0.164112	-0.406962	-0.0221773	11
SLC6A17_MAX_homo	0.0509777	0.00215795	0.196978	9
SLC6A19_MAX	-0.0292397	-0.0292397	-0.0292397	1
SLC6A5_chr11_20601496_T_chr11_20626818_C_chr11_20626834_A	0.0746159	0.0746159	0.0746159	1
SLC6A5_MAX_homo	0.117264	0.0981387	0.136389	2
SLC7A2_chr8_17538871_A_chr8_17538906_C	0.026487	0.00277684	0.0501971	2
SLC7A3_chrX_70926625_C	0.0749476	0.00472413	0.145171	2
SLC7A4_chr22_21030289_T_chr22_21031730_A	0.0530304	0.0160802	0.143588	5
SLC7A4_MAX	-0.0372919	-0.0824077	-6.85279e-05	5
SLC7A6OS_chr16_68310793_C	-0.0668324	-0.151465	-0.0256298	5
SLC7A9_MAX_homo	-0.176332	-0.176332	-0.176332	1
SLC9C1_MAX_homo	-0.0178696	-0.0342143	-0.00152496	2
SLCO1B1_chr12_21176804_G_chr12_21176879_A	-0.117565	-0.117565	-0.117565	1
SLCO1B3;SLCO1B3-SLCO1B7_chr12_20858546_T_chr12_20862826_G	0.018197	0.00604351	0.0303504	2
SLCO1B3;SLCO1B3-SLCO1B7_chr12_20875274_C	-0.116534	-0.322527	-0.0205205	18
SLCO1B3;SLCO1B3-SLCO1B7_MAX	0.0179886	0.000955084	0.0350221	2
SLCO5A1_chr8_69832577_A_homo	-0.00789276	-0.00789276	-0.00789276	1
SLCO5A1_MAX_homo	0.0222453	0.0222453	0.0222453	1
SLCO6A1_chr5_102388744_C	-0.0366629	-0.0538649	-0.0145943	4
SLFN11_chr17_35363447_C_chr17_35363600_T	0.158403	0.158403	0.158403	1
SLFN12L_chr17_35478131_T	0.0444561	0.0304917	0.0584205	2
SLFN13_MAX_homo	0.287452	0.287452	0.287452	1
SLFN5_chr17_35265572_T	-0.0509753	-0.0509753	-0.0509753	1
SLFNL1_MAX	-0.112352	-0.11694	-0.107765	2
SLIT3_chr5_168753076_C_chr5_168785946_A	-0.0977862	-0.0977862	-0.0977862	1
SLIT3_chr5_168753076_C_homo	-0.188849	-0.32985	-0.0478473	2
SLIT3_MAX_homo	0.157659	0.0176315	0.28028	5
SLK_MAX	0.0113755	0.0113755	0.0113755	1
SMAD7_chr18_48942576_A	0.0434523	0.0434523	0.0434523	1
SMAD7_MAX	-0.00907413	-0.00907413	-0.00907413	1
SMAP1_MAX	0.048351	0.048351	0.048351	1
SMAP1_MAX_homo	0.100488	0.0562566	0.14472	2
SMARCAD1_chr4_94252628_T	0.0569814	0.0569814	0.0569814	1
SMARCAD1_chr4_94252628_T_homo	0.131286	0.131286	0.131286	1
SMARCAD1_MAX_homo	-0.216823	-0.412116	-0.033094	4
SMAX1_chr1_185174589_G_chr1_185202737_G_chr1_185271342_G	-0.0690327	-0.119921	-0.0213833	5
SMAX1_MAX	0.000318875	0.000318875	0.000318875	1
SMC1B_MAX_homo	-0.0731843	-0.139577	-0.0355649	3
SMC4_chr3_160413559_G	-0.0300741	-0.0300741	-0.0300741	1
SMC4_MAX	0.00456624	0.00456624	0.00456624	1
SMCHD1_chr18_2707621_G	-0.0935845	-0.198459	-0.025549	9
SMCHD1_MAX	0.0509039	0.0509039	0.0509039	1
SMCO2_MAX	-0.0483958	-0.0483958	-0.0483958	1
SMCR8_chr17_18317456_G_chr17_18317696_G	-0.119676	-0.331971	-0.00347924	9
SMCR8_chr17_18317696_G_homo	0.219687	0.058783	0.404855	3
SMG6_MAX_homo	0.0882972	0.037509	0.162219	5
SMG7_chr1_183546293_A	0.0470211	0.0242274	0.0698148	2
SMG7_MAX	-0.0022111	-0.00354012	-0.000882089	2
SMIM25_chr20_50278219_T_homo	-0.191006	-0.191006	-0.191006	1
SMIM25_MAX_homo	0.0775378	0.0775378	0.0775378	1
SMPD1_MAX_homo	-0.0486192	-0.0486192	-0.0486192	1
SMPDL3A_chr6_122801319_T	0.0464551	0.0101023	0.0849598	3
SMPDL3A_MAX	-0.0110993	-0.0290813	-0.000419592	3
SMTNL2_chr17_4592445_A	-0.0708488	-0.0708488	-0.0708488	1
SMTNL2_MAX	0.114139	0.114139	0.114139	1
SMYD4_chr17_1787458_A_homo	-0.0531354	-0.0882129	-0.0180579	2
SMYD4_chr17_1801002_A_homo	0.596169	0.596169	0.596169	1
SMYD4_MAX_homo	0.00624179	0.00624179	0.00624179	1
SNAI1_chr20_49984094_C	-0.0420147	-0.0561109	-0.0279186	2
SNAI1_MAX	0.010858	0.000652768	0.0210633	2
SNAP47_chr1_227747743_G_chr1_227775790_T	-0.0406061	-0.0555285	-0.0219484	3
SNAP47_MAX	0.0647338	0.00228078	0.129718	13
SNAP47_MAX_homo	0.0554571	0.0554571	0.0554571	1
SNAPC4_chr9_136380842_C_homo	-0.1537	-0.231781	-0.0139039	3
SNAPC4_MAX	0.0382829	0.0382829	0.0382829	1
SNAPC4_MAX_homo	0.0823252	0.0222738	0.154587	9
SNRNP48_chr6_7590391_T_homo	0.204269	0.204269	0.204269	1
SNW1_chr14_77718318_G	0.0406258	0.0406258	0.0406258	1
SNW1_MAX	-0.0751584	-0.274128	-0.00287845	34
SNW1_MAX_homo	-0.0153613	-0.0153613	-0.0153613	1
SNX18_chr5_54519665_A_chr5_54519730_C	-0.00539364	-0.00757825	-0.00320904	2
SNX30_MAX	-0.00915895	-0.00915895	-0.00915895	1
SOAT1_chr1_179351443_G	-0.187823	-0.365522	-0.0101243	2
SOAT1_MAX	0.0520317	0.000232842	0.103831	2
SOD3_chr4_24799693_G	-0.0317858	-0.117922	-3.9715e-07	17
SOD3_MAX	0.0495202	0.00327709	0.16416	18
SOHLH1_MAX	0.0831087	0.00770526	0.244474	8
SP100_MAX_homo	0.172902	0.172902	0.172902	1
SP110_MAX_homo	0.0624056	0.0394106	0.0854005	2
SP140_chr2_230253326_C_chr2_230284382_C	0.0186716	0.00582721	0.034137	3
SP140L_chr2_230383546_T_chr2_230393435_T	0.0145372	0.0145372	0.0145372	1
SP3_chr2_173956022_C	-0.026015	-0.026015	-0.026015	1
SP3_MAX	0.0295536	0.0295536	0.0295536	1
SPAG1_chr8_100240452_T_homo	-0.108609	-0.17152	-0.0456986	2
SPAG1_MAX	-0.0684184	-0.0684184	-0.0684184	1
SPAG1_MAX_homo	0.146721	0.00476431	0.288679	2
SPAG17_MAX_homo	0.102814	0.00314849	0.20248	2
SPARCL1_chr4_87491654_C_chr4_87494484_C_chr4_87495036_T	0.00511615	0.00511615	0.00511615	1
SPATA18_chr4_52072077_T	-0.0512574	-0.0753006	-0.0272143	2
SPATA18_MAX	0.0691543	0.0475356	0.0907731	2
SPATA19_chr11_133844627_A_homo	-0.132041	-0.254599	-0.00948412	2
SPATA19_MAX_homo	0.0257126	0.019162	0.0322633	2
SPATA3_chr2_231000375_C_homo	-0.239684	-0.580551	-0.0444916	3
SPATA31E1_chr9_87885490_A_chr9_87886533_C_chr9_87887543_T	-0.0259795	-0.0259795	-0.0259795	1
SPATA31E1_chr9_87885490_A_chr9_87886533_C_chr9_87887543_T_chr9_87888092_G_chr9_87888536_A	0.208672	0.181823	0.235521	2
SPATA31E1_chr9_87885490_A_chr9_87886533_C_chr9_87887543_T_homo	-0.0611717	-0.0611717	-0.0611717	1
SPATA31E1_MAX_homo	0.236225	0.164921	0.31913	4
SPATA48_chr7_50134181_G	0.0484936	0.0484936	0.0484936	1
SPATA48_chr7_50134181_G_homo	-0.002355	-0.002355	-0.002355	1
SPATA48_chr7_50141376_T_homo	-0.205394	-0.205394	-0.205394	1
SPATA48_MAX_homo	0.214679	0.164221	0.265138	2
SPATA5L1_chr15_45403184_A	-0.0463091	-0.086901	-0.00415067	5
SPATA5L1_MAX	0.0442702	0.00420346	0.114695	4
SPATA7_chr14_88385822_A_homo	-0.144579	-0.144579	-0.144579	1
SPATA7_MAX_homo	0.187909	0.000873	0.642065	7
SPATS2L_chr2_200389233_G	-0.0533184	-0.177832	-0.00144622	6
SPATS2L_chr2_200389233_G_homo	-0.187017	-0.187017	-0.187017	1
SPATS2L_MAX	0.029464	0.00395681	0.102314	6
SPATS2L_MAX_homo	0.0374468	0.0374468	0.0374468	1
SPDL1_chr5_169601477_T_chr5_169604146_T	-0.071424	-0.0920421	-0.0343191	3
SPECC1_chr17_20204926_A	0.0199384	0.0199384	0.0199384	1
SPECC1_chr17_20204926_A_homo	0.219037	0.219037	0.219037	1
SPECC1_MAX	-0.105846	-0.314942	-0.0149678	7
SPECC1_MAX_homo	-0.179686	-0.20933	-0.133699	3
SPEG_chr2_219484029_T_chr2_219489386_G_chr2_219490807_G	-0.0298439	-0.0298439	-0.0298439	1
SPEM2_MAX	0.0521327	0.0521327	0.0521327	1
SPERT_MAX	-0.054675	-0.054675	-0.054675	1
SPESP1_chr15_68946106_G	-0.017731	-0.0256859	-0.0069569	3
SPESP1_MAX	0.0230404	0.00884739	0.0486328	4
SPG11_chr15_44651559_G	0.0203409	0.00200852	0.0386732	2
SPG11_MAX	-0.0887561	-0.158343	-0.0191694	2
SPHK1_chr17_76385474_A	0.0814416	0.0814416	0.0814416	1
SPHKAP_chr2_227991150_C_chr2_228018313_C_chr2_228019005_C	0.0386618	0.0127831	0.0705856	7
SPHKAP_chr2_228018254_C_chr2_228019005_C	-0.00874945	-0.00874945	-0.00874945	1
SPIB_chr19_50423008_G	-0.134505	-0.134505	-0.134505	1
SPIB_MAX	0.0464159	0.0160685	0.0699848	3
SPINK5_MAX_homo	-0.0378143	-0.0708453	-0.00478325	2
SPINK8_chr3_48319502_G_homo	-0.299625	-0.299625	-0.299625	1
SPINK8_MAX_homo	0.0702113	0.0702113	0.0702113	1
SPINT3_MAX	0.0184106	0.0184106	0.0184106	1
SPNS3_chr17_4453080_T	-0.120902	-0.341326	-0.0151296	21
SPNS3_MAX	0.0738723	0.00159224	0.168112	25
SPOCD1_chr1_31814028_A_chr1_31815009_T	-0.0403787	-0.0485064	-0.0322509	2
SPON2_MAX	0.0497856	0.00939906	0.0901722	2
SPP1_chr4_87977789_C_homo	0.0230441	7.93952e-05	0.0460088	2
SPPL2B_chr19_2353150_C	-0.121057	-0.290054	-0.0216264	5
SPPL2B_MAX	0.0283762	0.000137604	0.0597293	5
SPRR1A_chr1_152985356_C_chr1_152985411_G_homo	-0.00362165	-0.00362165	-0.00362165	1
SPRR1A_MAX_homo	0.0288517	0.0288517	0.0288517	1
SPRR1B_MAX_homo	0.00655821	0.00655821	0.00655821	1
SPRR3_MAX_homo	0.0572852	0.0572852	0.0572852	1
SPRTN_chr1_231352778_C	0.00938695	0.00938695	0.00938695	1
SPRTN_MAX	-0.122074	-0.122074	-0.122074	1
SPTB_MAX_homo	0.0363515	0.0363515	0.0363515	1
SPTBN4_chr19_40532667_G	0.196614	0.196614	0.196614	1
SPTBN4_chr19_40532667_G_homo	0.0310137	0.0310137	0.0310137	1
SPTBN4_MAX_homo	-0.0950905	-0.222162	-0.0228984	3
SPTBN5_MAX_homo	0.130935	0.0153887	0.306945	3
SPZ1_chr5_80320264_G_homo	-0.0438669	-0.0438669	-0.0438669	1
SPZ1_MAX_homo	0.0957793	0.0957793	0.0957793	1
SRRM2_MAX	-0.0140242	-0.0140242	-0.0140242	1
SRRM5_MAX	0.0130473	0.0130473	0.0130473	1
SSH2_chr17_29632885_A_homo	0.123085	0.0128628	0.233307	2
SSR1_chr6_7310026_G	-0.0706051	-0.125045	-0.00153559	5
SSR1_MAX	0.0917098	0.034419	0.137552	6
SSTR4_chr20_23036333_G_chr20_23036445_C	-0.194823	-0.194823	-0.194823	1
ST3GAL5_MAX	-0.06065	-0.06065	-0.06065	1
ST6GALNAC1_chr17_76629604_G	-0.033957	-0.033957	-0.033957	1
ST6GALNAC1_MAX	0.00786393	0.00644337	0.00928449	2
ST7L_chr1_112555912_T	0.0127074	0.00202528	0.0233894	2
ST7L_MAX	-0.0208172	-0.0359296	-0.00570476	2
STAB1_chr3_52523992_T	-0.0704446	-0.162397	-0.0204195	4
STAB1_chr3_52523992_T_homo	-0.0624235	-0.0624235	-0.0624235	1
STAB1_MAX_homo	0.140759	0.0233498	0.289928	6
STARD13_chr13_33129928_C_chr13_33439710_C	-0.0958531	-0.140193	-0.0682197	3
STEAP2_chr7_90225132_T_chr7_90232518_G	0.0162565	0.000490968	0.0494421	5
STK32B_chr4_5446702_G	-0.202437	-0.202437	-0.202437	1
STK32B_MAX	0.00146337	0.00146337	0.00146337	1
STK32C_chr10_132330481_T_chr10_132330482_T_chr10_132331634_G_chr10_132331649_A	-0.0850967	-0.0850967	-0.0850967	1
STK32C_MAX	0.0604846	0.000268582	0.312715	10
STK33_chr11_8413530_T_chr11_8413531_C	-0.0257123	-0.0257123	-0.0257123	1
STK35_chr20_2102086_G	0.0175186	0.00352782	0.0268153	3
STK35_MAX	-0.0352351	-0.0493605	-0.0302181	4
STK36_MAX	0.0485237	0.0108925	0.0959549	6
STON1;STON1-GTF2A1L_chr2_48580657_C_chr2_48581013_C_chr2_48582454_G	0.115261	0.0147105	0.267234	3
STON1;STON1-GTF2A1L_MAX_homo	0.0372392	0.0276725	0.046806	2
STON2_MAX	-0.0810115	-0.263641	-0.00208457	6
STOX1_chr10_68882104_T_homo	0.298847	0.298847	0.298847	1
STPG1_MAX	-0.183353	-0.340991	-0.00389264	9
STPG1_MAX_homo	-0.132889	-0.322192	-0.00594333	10
STPG2_MAX_homo	-0.0322519	-0.0322519	-0.0322519	1
STPG4_chr2_47155203_T	0.0314428	0.0248606	0.038025	2
STRN3_MAX_homo	0.202241	0.12229	0.28675	3
STXBP5_chr6_147314277_A_homo	0.0597213	0.0197694	0.156702	7
STXBP5_MAX_homo	-0.0127281	-0.0278837	-3.57229e-05	5
SUCLA2_chr13_47973332_A	-0.0758493	-0.167306	-0.000453825	8
SUCLA2_MAX	0.0362045	0.00142306	0.0676912	9
SULF2_chr20_47736892_T	-0.108199	-0.108199	-0.108199	1
SULF2_chr20_47736892_T_homo	-0.0193247	-0.0193247	-0.0193247	1
SULF2_MAX	0.0596794	0.0596794	0.0596794	1
SULF2_MAX_homo	0.0635555	0.0635555	0.0635555	1
SULT1C3_chr2_108259009_-_chr2_108260606_T	0.0849009	0.00267559	0.266111	20
SULT1C3_MAX_homo	0.159435	0.0110445	0.586952	13
SULT1C4_chr2_108378352_G	0.0385658	0.00895942	0.0593131	3
SULT1C4_MAX	-0.0472553	-0.0638496	-0.0305429	3
SUN1_chr7_842031_T_homo	-0.164098	-0.164098	-0.164098	1
SUN1_MAX_homo	0.0975883	0.0230905	0.172086	2
SUN2_MAX	-0.0217813	-0.0490725	-0.00270287	3
SUN3_chr7_48018555_C	-0.00672405	-0.0123233	-0.00112484	2
SUN3_chr7_48018555_C_homo	-0.0847224	-0.0847224	-0.0847224	1
SUN3_MAX	0.0227785	0.00290142	0.0426555	2
SUN3_MAX_homo	0.167921	0.167921	0.167921	1
SUN5_chr20_33002880_A	-0.0648994	-0.16065	-1.11707e-06	12
SUN5_MAX	0.0453479	0.00103045	0.173645	12
SUPT20H_chr13_37009694_A_homo	0.0949007	0.00897509	0.180826	2
SUPT20H_MAX_homo	-0.0164016	-0.0254615	-0.00734181	2
SUPT20HL1_chrX_24364675_A	-0.126419	-0.207876	-0.0617738	4
SUPT20HL1_MAX	0.0607954	0.00118399	0.138171	3
SVEP1_MAX_homo	0.141262	0.141262	0.141262	1
SVIL_MAX	0.0995603	0.0113338	0.242018	5
SVIL_MAX_homo	0.0228546	0.0228546	0.0228546	1
SWAP70_chr11_9748015_C	0.00425379	0.00425379	0.00425379	1
SWAP70_MAX	-4.34028e-05	-4.34028e-05	-4.34028e-05	1
SYCE1_MAX	0.0203413	0.0203413	0.0203413	1
SYCE1L_MAX_homo	0.0387903	0.0181477	0.059433	2
SYCP2L_MAX	0.0779161	0.0241184	0.131714	2
SYDE2_MAX	0.081117	0.00721278	0.200627	9
SYNE1_MAX_homo	-0.245074	-0.456516	-0.0927723	6
SYNE2_MAX_homo	0.0727259	0.0570377	0.0884141	2
SYNJ1_chr21_32687042_C	0.244336	0.0535236	0.435148	2
SYNJ1_chr21_32687042_C_homo	0.204159	0.204159	0.204159	1
SYNJ1_MAX_homo	-0.0784519	-0.12347	-0.00892868	4
SYNM_MAX_homo	-0.136872	-0.136872	-0.136872	1
SYNPO2L_MAX	0.283724	0.283724	0.283724	1
SYT16_chr14_61996411_T	0.0075606	0.0075606	0.0075606	1
SYT16_MAX	-0.0648167	-0.143035	-0.00501079	7
SYT8_chr11_1836521_G_chr11_1837342_T	0.14948	0.0226823	0.289501	6
SYT8_chr11_1837032_T	0.022722	0.022722	0.022722	1
SYT8_chr11_1837342_T	-0.0573705	-0.0642147	-0.0505263	2
SYT8_MAX_homo	-0.186177	-0.234749	-0.137604	2
SYTL1_chr1_27353306_A	-0.114828	-0.114828	-0.114828	1
SYTL1_MAX	0.0623747	0.0282029	0.0965465	2
SYTL2_MAX_homo	-0.211102	-0.3259	-0.034049	3
SYTL5_chrX_38089579_G	0.150705	0.0479095	0.229963	4
SYTL5_MAX	-0.0589486	-0.0589486	-0.0589486	1
TACC2_chr10_122237461_A	-0.0766383	-0.137551	-0.0157256	2
TAF1B_chr2_9843557_G	0.134334	0.0629789	0.178303	3
TAF1B_chr2_9843557_G_homo	0.163506	0.00507989	0.653886	8
TAF1B_MAX_homo	-0.0939895	-0.158255	-0.0381004	4
TAF1C_chr16_84179173_A	-0.0812942	-0.168319	-0.0195931	9
TAF1C_MAX_homo	-0.0856831	-0.0856831	-0.0856831	1
TAF2_chr8_119791397_C	0.0388222	0.0299896	0.044403	3
TAF3_MAX	0.0824339	0.0100994	0.159722	7
TAF5_chr10_103368377_G_homo	-0.0995095	-0.122934	-0.058505	3
TAF5_MAX_homo	0.0446457	0.0292799	0.058166	3
TAF7L_chrX_101276426_-	-0.232057	-0.34008	-0.118847	9
TAF7L_chrX_101277633_C	0.181792	0.0837978	0.350745	7
TANC1_chr2_159097663_T	-0.0120581	-0.0120581	-0.0120581	1
TANC1_chr2_159097663_T_chr2_159230143_G	0.0907866	0.00260394	0.226609	15
TANC1_MAX_homo	-0.191284	-0.326673	-0.0703023	3
TAOK3_chr12_118244946_C_homo	-0.0221185	-0.0221185	-0.0221185	1
TAOK3_MAX_homo	0.020354	0.00103235	0.0396757	2
TAPBPL_chr12_6453587_A_chr12_6453644_A_homo	0.200146	0.200146	0.200146	1
TAPBPL_MAX_homo	-0.0162169	-0.0162169	-0.0162169	1
TARBP1_chr1_234446905_C_homo	0.122718	0.122718	0.122718	1
TARSL2_chr15_101724101_C	0.0468278	0.00293861	0.0907171	2
TARSL2_chr15_101724101_C_homo	0.221169	0.0221689	0.61077	3
TARSL2_MAX_homo	-0.167093	-0.462455	-0.0169636	5
TAS1R2_chr1_18854521_C_chr1_18854899_C	-0.0506538	-0.0759741	-0.0253335	2
TAS2R38_chr7_141972804_C_chr7_141972905_G_chr7_141973545_G	-0.04039	-0.0834871	-0.00818798	3
TAS2R38_chr7_141972804_C_chr7_141972905_G_chr7_141973545_G_homo	-0.226536	-0.226536	-0.226536	1
TAS2R41_chr7_143478252_T	0.0479542	0.00468793	0.167207	7
TAS2R41_MAX	-0.0297777	-0.0871725	-0.00983867	7
TASOR_chr3_56633654_C_chr3_56682894_G_homo	-0.0863271	-0.137857	-0.0347974	2
TASOR2_MAX	0.0846502	0.0199725	0.142554	5
TATDN2_chr3_10260488_A	0.106403	0.00824191	0.204564	2
TATDN2_MAX_homo	0.0629023	0.0629023	0.0629023	1
TBC1D10B_chr16_30369982_G	0.0798748	0.0145765	0.126359	3
TBC1D10B_MAX	-0.0376191	-0.101831	-0.00582573	4
TBC1D31_chr8_123109558_G_homo	0.424523	0.0352264	0.753926	4
TBC1D31_MAX	0.0231124	0.0231124	0.0231124	1
TBC1D32_chr6_121256224_T	-0.0417484	-0.0417484	-0.0417484	1
TBC1D32_MAX	0.0534337	0.00407146	0.102796	2
TBC1D5_chr3_17166775_C	0.00145997	0.00145997	0.00145997	1
TBC1D8_MAX_homo	0.0483455	0.0483455	0.0483455	1
TBC1D9B_chr5_179863845_G	-0.00916498	-0.00916498	-0.00916498	1
TBC1D9B_MAX	0.13584	0.13584	0.13584	1
TBCD_chr17_82905981_C_homo	-0.124573	-0.223927	-0.0394615	4
TBL3_MAX	0.114729	0.00758019	0.308469	5
TBP_chr6_170561950_-_homo	-0.0849761	-0.270517	-0.00338078	4
TBP_MAX_homo	0.0972436	0.00197605	0.341766	5
TBPL2_MAX	0.0705869	0.0567567	0.101463	4
TBPL2_MAX_homo	0.0335925	0.0335925	0.0335925	1
TBX1_MAX_homo	-0.166914	-0.185074	-0.148754	2
TBX4_MAX	-0.0959198	-0.0959198	-0.0959198	1
TBXT_MAX	-0.0502778	-0.0502778	-0.0502778	1
TBXT_MAX_homo	-0.171137	-0.527409	-0.0146498	5
TCEAL2_chrX_102127033_C	0.118577	0.04757	0.187365	6
TCEAL2_MAX	-0.0172364	-0.0218189	-0.0143838	3
TCEANC_chrX_13662996_C_chrX_13663560_G	-0.000959854	-0.000959854	-0.000959854	1
TCF4_chr18_55403683_A	-0.0501838	-0.18641	-0.000228974	22
TCF4_MAX	0.0291907	0.000293479	0.107437	28
TCF7_chr5_134115992_A	0.0616121	0.0616121	0.0616121	1
TCHH_chr1_152107513_G_chr1_152109445_C_homo	0.00273888	0.00273888	0.00273888	1
TCHP_chr12_109904128_G	-0.124114	-0.223917	-0.00975505	7
TCHP_MAX	0.0608023	0.00633183	0.148073	7
TCL1B_chr14_95690850_A	0.0540261	0.000456973	0.119936	6
TCL1B_MAX	-0.100714	-0.291666	-0.00825372	7
TCN2_MAX_homo	-0.0470358	-0.0847259	-0.00934575	2
TCOF1_MAX_homo	-0.103131	-0.327927	-0.0132267	4
TCP11_MAX	0.0513808	0.0409971	0.0617645	2
TCTEX1D1_chr1_66777341_A	0.0746415	0.00851709	0.327565	23
TDRD10_MAX	0.0130364	0.0130364	0.0130364	1
TDRD12_MAX_homo	-0.111461	-0.15107	-0.0718519	2
TDRD15_chr2_21137711_G	0.0144054	0.000109029	0.0814295	9
TDRD15_MAX	-0.0330777	-0.0911538	-0.00338024	9
TDRD3_chr13_60528442_-	-0.0802259	-0.166803	-0.00101578	9
TDRD3_MAX	0.0278051	0.00937697	0.0647548	8
TDRD5_chr1_179593605_C	0.0252415	0.0252415	0.0252415	1
TDRD5_MAX_homo	0.153343	0.0648029	0.359731	6
TDRD6_chr6_46689320_A_chr6_46691168_G	-0.0806869	-0.0806869	-0.0806869	1
TDRD6_chr6_46691168_G	0.0173603	0.0173603	0.0173603	1
TDRD6_MAX_homo	-0.0870147	-0.0870147	-0.0870147	1
TEKT1_MAX	-0.265704	-0.265704	-0.265704	1
TEKT3_chr17_15314120_G_homo	-0.053636	-0.0663836	-0.0408884	2
TELO2_chr16_1494300_C_chr16_1494301_G_chr16_1495447_A	0.0900895	0.0900895	0.0900895	1
TELO2_chr16_1494300_C_chr16_1494301_G_chr16_1495447_A_chr16_1505588_G	-0.103077	-0.232666	-0.0457286	6
TELO2_MAX_homo	-0.0866937	-0.142758	-0.030629	2
TENT5D_chrX_80443094_C	-0.000641815	-0.000641815	-0.000641815	1
TENT5D_MAX	0.00037407	0.00037407	0.00037407	1
TEP1_MAX_homo	-0.0308715	-0.0308715	-0.0308715	1
TESK1_chr9_35606887_A	0.0216904	0.000165026	0.0656056	13
TESK1_MAX	-0.0361357	-0.080354	-0.000164288	11
TESK1_MAX_homo	0.0650973	0.0650973	0.0650973	1
TESPA1_MAX	-0.116929	-0.155436	-0.0498681	4
TET1_chr10_68572823_G	-0.144352	-0.144352	-0.144352	1
TET1_chr10_68572823_G_homo	-0.0279553	-0.0279553	-0.0279553	1
TET2_chr4_105275794_G	0.146955	0.127663	0.166246	2
TET2_MAX	-0.0109831	-0.0109831	-0.0109831	1
TEX101_chr19_43416460_T	0.0636742	0.0636742	0.0636742	1
TEX101_MAX	-0.0235023	-0.0235023	-0.0235023	1
TEX13C_MAX	-0.151121	-0.300476	-0.0162104	4
TEX14_chr17_58581657_C_homo	0.00304449	0.00304449	0.00304449	1
TEX14_MAX_homo	-0.118206	-0.211145	-0.0482629	8
TEX26_chr13_30956872_A_homo	0.256927	0.256927	0.256927	1
TEX48_chr9_114666680_T_chr9_114668244_A_chr9_114668331_A	-0.0197159	-0.0197159	-0.0197159	1
TEX48_chr9_114668244_A	0.0854364	0.0374618	0.133411	2
TEX51_chr2_126899285_T	-0.0673354	-0.153112	-0.0124907	9
TEX51_MAX	0.0142569	0.000477214	0.0449449	5
TEX55_MAX_homo	0.105905	0.00515751	0.42667	6
TFAP2D_chr6_50715296_C	0.200419	0.00062242	0.49187	13
TFAP2D_MAX	-0.0484326	-0.134584	-0.000979527	12
TFPI_MAX	-0.0223445	-0.0223445	-0.0223445	1
TFRC_chr3_196073940_C_homo	-0.103009	-0.31598	-0.000579423	5
TFRC_MAX_homo	0.0877078	0.00128155	0.207427	6
TGFB1_MAX_homo	-0.0871949	-0.0871949	-0.0871949	1
TGIF1_chr18_3452225_-	-0.0168216	-0.0168216	-0.0168216	1
TGIF1_chr18_3452225_-_chr18_3457608_T	0.195522	0.195522	0.195522	1
TGIF1_MAX	-0.0642586	-0.159215	-0.00169811	3
TGIF2LX_chrX_89922110_C	-0.100572	-0.131865	-0.0640355	3
TGIF2LX_MAX	0.115575	0.052532	0.212255	7
TGOLN2_chr2_85322751_G_chr2_85326957_A_homo	-0.127403	-0.127403	-0.127403	1
TH_chr11_2169721_T	-0.0374898	-0.0877468	-0.0173628	6
TH_chr11_2169721_T_homo	-0.100077	-0.100077	-0.100077	1
TH_MAX	0.0697227	0.0188	0.120819	6
TH_MAX_homo	0.036581	0.0178604	0.0691484	3
THAP4_chr2_241633796_C	-0.0215084	-0.0215084	-0.0215084	1
THAP4_chr2_241633796_C_homo	0.070483	0.0376628	0.109161	3
THAP4_MAX	0.00124115	0.00124115	0.00124115	1
THAP4_MAX_homo	-0.0191015	-0.0532803	-0.000314933	3
THAP8_chr19_36039430_A_chr19_36039441_T	0.0421595	0.00296622	0.0930202	4
THAP9_MAX_homo	0.015749	0.015749	0.015749	1
THBD_chr20_23048087_A	-0.0895288	-0.188719	-0.0187982	5
THBD_MAX	0.00571163	0.000410181	0.00882264	3
THEM5_chr1_151847848_T	0.00208963	0.00208963	0.00208963	1
THEM5_MAX	-0.0163147	-0.0163147	-0.0163147	1
THEMIS2_chr1_27882855_A	-0.0252456	-0.0252456	-0.0252456	1
THEMIS2_chr1_27882855_A_homo	-0.00616143	-0.00616143	-0.00616143	1
THEMIS2_MAX	0.0287977	0.00297849	0.054617	2
THEMIS2_MAX_homo	0.00186218	0.00186218	0.00186218	1
THOC5_chr22_29517283_C	0.0629846	0.00277279	0.174262	14
THOC5_chr22_29517283_C_homo	0.0697087	0.0614445	0.0821193	3
THRAP3_chr1_36286832_C	-0.0873122	-0.271083	-0.000274517	18
THRAP3_MAX	0.0406504	0.00634263	0.0905909	22
THSD7A_MAX_homo	-0.0616659	-0.0616659	-0.0616659	1
THSD7B_MAX_homo	0.11143	0.0426797	0.226296	3
TIAM2_chr6_155240662_T	0.0683768	0.00813188	0.157943	7
TIAM2_MAX	-0.190263	-0.240352	-0.140175	2
TICRR_chr15_89582890_C_chr15_89585735_C_chr15_89625462_A_chr15_89627006_T	0.00666585	0.00666585	0.00666585	1
TIGD2_chr4_89114398_G	0.0638549	0.00100412	0.140526	6
TIGD2_MAX	-0.0346731	-0.0882144	-0.000750303	6
TIGD4_chr4_152769690_T	-0.0640352	-0.283951	-0.000474136	28
TIGD4_chr4_152769690_T_homo	-0.133671	-0.200399	-0.0591803	3
TIGD4_MAX	0.103737	0.00406891	0.510149	35
TIGD4_MAX_homo	0.13211	0.0802409	0.18539	3
TIMELESS_MAX_homo	-0.0723954	-0.12781	-0.0378889	3
TIMM17A_chr1_201965450_A	0.0755954	0.00103367	0.286702	11
TIMM17A_MAX	-0.0232677	-0.0753823	-2.82204e-07	12
TINAG_chr6_54308615_G_chr6_54321349_T	0.103442	0.0671266	0.139758	2
TJP2_chr9_69228107_C	0.030349	0.030349	0.030349	1
TJP2_MAX	-0.0295392	-0.0517662	-0.00731219	2
TLN1_chr9_35712006_A	-0.0623624	-0.0781756	-0.0465493	2
TLN1_MAX	0.0336641	0.0102742	0.0570541	2
TLR10_chr4_38774486_G_chr4_38774870_G_homo	0.115571	0.115571	0.115571	1
TLR3_chr4_186082920_T	0.082174	0.00534069	0.228843	16
TLR3_MAX	-0.0885534	-0.261314	-0.00752516	17
TLR8_chrX_12906707_G	-0.00372381	-0.00372381	-0.00372381	1
TLR8_MAX	0.0410702	0.0410702	0.0410702	1
TM7SF2_chr11_65115317_T	0.0258093	8.43595e-05	0.0597431	3
TM7SF2_MAX	-0.112937	-0.216802	-0.0083868	3
TM9SF1_chr14_24192971_T	-0.115276	-0.141821	-0.0887312	2
TM9SF1_MAX	0.0295161	0.00271704	0.0821959	3
TMBIM1_chr2_218282080_G_homo	-0.125213	-0.125213	-0.125213	1
TMBIM1_MAX_homo	0.0650141	0.00536717	0.124661	2
TMBIM4_chr12_66152320_G_homo	0.162421	0.0120996	0.420959	5
TMBIM4_MAX_homo	-0.00135839	-0.00135839	-0.00135839	1
TMC2_MAX	-0.00722903	-0.00722903	-0.00722903	1
TMC2_MAX_homo	-0.0110693	-0.0110693	-0.0110693	1
TMC3_MAX	0.0123165	0.00305983	0.0215732	2
TMC7_chr16_19030273_G	0.00950418	0.00950418	0.00950418	1
TMC7_MAX	-0.0336698	-0.0425852	-0.0247544	2
TMC8_chr17_78134494_T	-0.016752	-0.016752	-0.016752	1
TMC8_chr17_78134494_T_homo	-0.136009	-0.136009	-0.136009	1
TMC8_MAX_homo	0.0500615	0.0500615	0.0500615	1
TMCO3_chr13_113520723_A	0.119224	0.119224	0.119224	1
TMCO3_MAX	-0.239018	-0.475956	-0.00149475	10
TMCO4_chr1_19694501_C_chr1_19771448_T	0.017652	0.017652	0.017652	1
TMCO6_chr5_140643653_G	0.126988	0.126988	0.126988	1
TMCO6_MAX	-0.00421476	-0.00421476	-0.00421476	1
TMEM106B_chr7_12229791_G	0.0207523	0.0133904	0.0259785	3
TMEM106B_chr7_12229791_G_homo	0.0396466	0.0396466	0.0396466	1
TMEM106B_MAX	-0.0347132	-0.123004	-0.00197542	4
TMEM120B_chr12_121748411_G_homo	-0.124488	-0.124488	-0.124488	1
TMEM120B_MAX_homo	0.0911541	0.0911541	0.0911541	1
TMEM121_chr14_105529713_-	0.0276595	0.0010333	0.0638202	7
TMEM121_MAX	-0.0497471	-0.0795261	-0.0194875	6
TMEM131_chr2_97792583_A	0.0733089	4.72426e-05	0.187119	10
TMEM131_MAX	-0.0503661	-0.175477	-0.00401269	11
TMEM131L_chr4_153592475_G_chr4_153593813_C	-0.0682177	-0.193641	-0.028861	8
TMEM131L_chr4_153592475_G_chr4_153593813_C_homo	0.076165	0.076165	0.076165	1
TMEM131L_MAX	0.0933163	0.0933163	0.0933163	1
TMEM132A_chr11_60936741_T	0.161325	0.00665954	0.329061	10
TMEM132A_chr11_60936741_T_homo	0.181778	0.0815837	0.281972	2
TMEM132A_MAX_homo	-0.0652751	-0.101294	-0.032989	3
TMEM132C_chr12_128415128_G_homo	-0.106534	-0.163892	-0.0491757	2
TMEM156_chr4_38998685_G_homo	-0.103563	-0.103563	-0.103563	1
TMEM156_MAX	0.10144	0.10144	0.10144	1
TMEM158_chr3_45225829_C	0.0256342	0.0256342	0.0256342	1
TMEM158_MAX	-0.0161397	-0.0161397	-0.0161397	1
TMEM159_chr16_21174063_A_chr16_21179532_A	-0.0485458	-0.0859101	-0.0217295	5
TMEM159_MAX	0.0617557	0.00269245	0.15396	17
TMEM17_MAX	-0.0993804	-0.186363	-0.0472443	3
TMEM171_MAX_homo	0.2033	0.0662535	0.397824	4
TMEM176B_MAX_homo	-0.0616491	-0.13396	-0.00385896	9
TMEM184A_MAX_homo	-0.0407668	-0.0784601	-0.00307342	2
TMEM204_chr16_1534445_C	0.0522598	0.0522598	0.0522598	1
TMEM204_MAX	-0.00699118	-0.00699118	-0.00699118	1
TMEM235_chr17_78234612_G	0.0188401	0.0188401	0.0188401	1
TMEM235_MAX	-0.0197487	-0.0197487	-0.0197487	1
TMEM239_chr20_2816369_G	0.0201509	0.00211022	0.0527322	9
TMEM239_MAX	-0.0452939	-0.180935	-0.00791173	10
TMEM244_chr6_129833522_C_homo	-0.0558478	-0.0558478	-0.0558478	1
TMEM244_MAX_homo	0.0803823	0.0496938	0.102776	4
TMEM245_chr9_109119576_C_chr9_109119887_C	-0.0494846	-0.0697585	-0.0292108	2
TMEM245_MAX_homo	-0.0333076	-0.0333076	-0.0333076	1
TMEM262_chr11_65088514_G	0.00437488	0.00437488	0.00437488	1
TMEM262_MAX	-0.0306628	-0.0306628	-0.0306628	1
TMEM270_MAX	0.0261454	0.0261454	0.0261454	1
TMEM40_chr3_12769256_G_chr3_12769284_T	-0.111833	-0.195197	-0.0518301	4
TMEM40_MAX	0.0636492	0.0298376	0.0970651	3
TMEM44_chr3_194617694_T_homo	0.139346	0.139346	0.139346	1
TMEM44_MAX_homo	-0.00256106	-0.00256106	-0.00256106	1
TMEM52_chr1_1918090_G	0.00235952	0.00235952	0.00235952	1
TMEM52_MAX	-0.0451776	-0.0451776	-0.0451776	1
TMEM63A_MAX	0.043094	0.043094	0.043094	1
TMEM80_chr11_704605_-	-0.00307358	-0.00531884	-1.11544e-06	3
TMEM80_chr11_704605_-_homo	-0.217523	-0.217523	-0.217523	1
TMEM80_MAX	0.00962781	0.00205617	0.0187538	4
TMEM80_MAX_homo	3.18655e-05	3.18655e-05	3.18655e-05	1
TMEM92_MAX	-0.0444704	-0.0444704	-0.0444704	1
TMEM92_MAX_homo	-0.117367	-0.117367	-0.117367	1
TMIGD2_chr19_4294626_A_chr19_4294810_A	-0.0399897	-0.0399897	-0.0399897	1
TMIGD2_MAX_homo	-0.0367736	-0.0367736	-0.0367736	1
TMPRSS11A_chr4_67919056_T	-0.0134586	-0.0134586	-0.0134586	1
TMPRSS11A_MAX_homo	-0.248974	-0.636027	-0.0133205	4
TMPRSS11B_MAX	-0.166519	-0.166519	-0.166519	1
TMPRSS12_chr12_50844033_A	0.0606241	0.0606241	0.0606241	1
TMPRSS12_MAX	-0.0810435	-0.0810435	-0.0810435	1
TMPRSS2_chr21_41507982_A	0.052433	0.00132326	0.188538	7
TMPRSS2_MAX_homo	0.0593496	0.00286164	0.145886	3
TMPRSS3_MAX	-0.036988	-0.0924175	-0.00238636	3
TMPRSS4_chr11_118094815_G_homo	-0.0135047	-0.0135047	-0.0135047	1
TMPRSS4_MAX_homo	0.0369938	0.0231218	0.0508658	2
TMPRSS5_MAX	0.00772274	0.00772274	0.00772274	1
TMTC4_chr13_100635086_T	-0.025732	-0.050926	-0.000537928	2
TMTC4_MAX	0.0172461	0.00412171	0.0432002	3
TMX4_MAX	-0.104182	-0.18686	-0.0405644	3
TNC_chr9_115084301_C_homo	0.434678	0.434678	0.434678	1
TNFAIP2_MAX_homo	0.195138	0.0341709	0.305615	3
TNFAIP6_chr2_151370056_G_chr2_151379532_-	-0.00733296	-0.0111267	-0.00353923	2
TNFAIP6_MAX	0.076017	0.0180565	0.133977	2
TNFAIP6_MAX_homo	0.0292735	0.0292735	0.0292735	1
TNFRSF10A_chr8_23201811_G_chr8_23202743_C	-0.0363506	-0.0551465	-0.0175547	2
TNFRSF10A_MAX_homo	-0.00847587	-0.00870189	-0.00824984	2
TNFRSF10B_chr8_23068800_G	-0.0621409	-0.1507	-0.0127112	3
TNFRSF10B_MAX_homo	0.0578773	0.0578773	0.0578773	1
TNFRSF10D_MAX_homo	-0.205862	-0.205862	-0.205862	1
TNFRSF1B_chr1_12192898_G	0.0399117	0.00713327	0.102279	5
TNFRSF1B_chr1_12192898_G_homo	0.0376044	0.0376044	0.0376044	1
TNFRSF1B_MAX	-0.0160523	-0.0363047	-6.30476e-05	5
TNIP1_chr5_151056942_C	-0.0715328	-0.120445	-0.0226208	2
TNIP1_MAX	0.0623373	0.0623373	0.0623373	1
TNIP2_chr4_2742360_A	-0.0177758	-0.0177758	-0.0177758	1
TNIP2_MAX	0.0105937	0.0105937	0.0105937	1
TNKS1BP1_chr11_57313672_C_chr11_57313723_G	0.0200628	0.0200628	0.0200628	1
TNKS1BP1_chr11_57313723_G	-0.153116	-0.424597	-0.0161028	15
TNN_chr1_175123538_C_homo	0.0579764	0.0579764	0.0579764	1
TNN_MAX_homo	-0.0208582	-0.0393133	-0.000880562	4
TNP2_chr16_11268872_G	0.017936	0.017936	0.017936	1
TNP2_MAX	-0.0877823	-0.0877823	-0.0877823	1
TNRC18_chr7_5370794_C_homo	0.0867307	0.0867307	0.0867307	1
TNRC18_MAX_homo	-0.0160448	-0.0160448	-0.0160448	1
TNRC6A_chr16_24777102_-_chr16_24777324_A_chr16_24790416_A_chr16_24791004_T	-0.0308766	-0.0308766	-0.0308766	1
TNRC6B_chr22_40301173_-	0.0892619	0.00867957	0.161569	7
TNRC6B_MAX_homo	-0.12468	-0.233843	-0.0669238	3
TNS1_chr2_217848559_A_homo	-0.205668	-0.205668	-0.205668	1
TNS1_MAX_homo	0.197819	0.0122755	0.633336	13
TNS2_chr12_53049172_G	0.023681	0.000253466	0.0855615	17
TNS2_chr12_53049172_G_homo	0.115604	0.0320441	0.199164	2
TNS2_MAX	-0.0246497	-0.0710179	-0.00197413	13
TOGARAM2_chr2_28999204_A_chr2_29017194_G_chr2_29017807_A_chr2_29017917_G_chr2_29023178_C_chr2_29051854_A	0.0740195	0.0740195	0.0740195	1
TOGARAM2_chr2_29023178_C_chr2_29051854_A	-0.0201918	-0.0450431	-0.00620217	4
TOGARAM2_MAX_homo	-0.135426	-0.146273	-0.124578	2
TOP1MT_chr8_143310198_A_chr8_143324535_T	0.0920055	0.0220304	0.161981	2
TOP1MT_chr8_143310198_A_homo	0.0855732	0.0855732	0.0855732	1
TOP1MT_MAX_homo	0.118101	0.118101	0.118101	1
TOPAZ1_chr3_44243092_A	-0.0870601	-0.262122	-0.00105845	18
TOPAZ1_chr3_44243092_A_homo	0.0369043	0.0369043	0.0369043	1
TOR1AIP1_MAX	0.0791586	0.0791586	0.0791586	1
TP53_chr17_7676154_G	-0.073704	-0.162365	-0.0331722	4
TP53_MAX	0.0328962	0.00146579	0.0789207	11
TP53TG5_chr20_45375516_ATT	0.0227883	0.0227883	0.0227883	1
TPCN2_chr11_69072692_G	0.0280839	0.0280839	0.0280839	1
TPCN2_MAX_homo	-0.0550051	-0.0796037	-0.0304064	2
TPM2_chr9_35683243_G	-0.040758	-0.107555	-0.00117806	13
TPM2_chr9_35683243_G_homo	-0.0473961	-0.0923065	-0.0024856	2
TPM2_MAX	0.0452363	0.000154567	0.224756	13
TPM2_MAX_homo	0.0641685	0.0556023	0.0727347	2
TPRN_chr9_137200153_A	0.0288226	0.00280852	0.0758316	3
TPRN_MAX	-0.0360343	-0.0897221	-0.00468373	4
TPRX1_MAX_homo	-0.505091	-0.690014	-0.320168	2
TPSB2_chr16_1228744_T	0.01866	0.01866	0.01866	1
TPSB2_MAX	-0.0507172	-0.0507172	-0.0507172	1
TPSD1_chr16_1256354_T_chr16_1256641_T	-0.0590536	-0.0590536	-0.0590536	1
TPSD1_MAX_homo	0.216791	0.0752458	0.345148	3
TRABD2A_chr2_84823998_A	-0.0468447	-0.0614481	-0.0322413	2
TRABD2A_MAX	0.0170067	0.0094985	0.024515	2
TRAF3IP2_chr6_111580250_G	0.043352	0.00434354	0.101285	3
TRAK2_MAX_homo	0.0953123	0.0424884	0.148136	2
TRAP1_chr16_3674464_C_homo	-0.00718144	-0.00718144	-0.00718144	1
TRAP1_MAX_homo	-0.107476	-0.137254	-0.0776975	2
TRAPPC10_chr21_44082963_G_chr21_44083240_A	-0.0811114	-0.157607	-0.00461567	2
TRAPPC10_MAX	0.0885184	0.00198658	0.180744	10
TRARG1_MAX	0.00308197	0.00308197	0.00308197	1
TRDMT1_chr10_17162188_A_chr10_17174557_T_homo	0.143786	0.0362666	0.329055	5
TRDMT1_MAX_homo	-0.0409345	-0.0777952	-0.00649271	4
TRDN_MAX_homo	-0.0447355	-0.09396	-0.0148423	4
TREML2_chr6_41194780_C	-0.103165	-0.14859	-0.0491187	4
TREML2_chr6_41194780_C_homo	-0.15033	-0.31484	-0.00722455	5
TRIB3_chr20_388261_G	-0.00101343	-0.00101343	-0.00101343	1
TRIL_chr7_28956941_T	-0.142544	-0.164833	-0.120255	2
TRIL_MAX	0.0944221	0.0317337	0.130248	3
TRIM16L_chr17_18727682_A	0.00740768	0.00333107	0.0114843	2
TRIM22_chr11_5697287_G_homo	0.0554842	0.0554842	0.0554842	1
TRIM22_MAX_homo	-0.0404946	-0.0843748	-0.0183225	3
TRIM25_chr17_56901433_G	-0.0120142	-0.0172916	-0.00853535	3
TRIM25_MAX	0.00819921	0.00590084	0.0114084	3
TRIM49_chr11_89798372_T	0.0168929	0.0168929	0.0168929	1
TRIM49_chr11_89798372_T_homo	-0.0695893	-0.137016	-0.0128821	5
TRIM49_MAX	-0.0101429	-0.0101429	-0.0101429	1
TRIM49_MAX_homo	0.0497796	0.00228832	0.0863391	6
TRIM51_MAX_homo	0.0197909	0.0197909	0.0197909	1
TRIM52_chr5_181260428_-	-0.00522424	-0.00522424	-0.00522424	1
TRIM52_MAX	0.0574595	0.0574595	0.0574595	1
TRIM58_chr1_247857254_G_chr1_247876149_T	-0.0886989	-0.0886989	-0.0886989	1
TRIM64C_chr11_49059064_T_homo	0.0780556	0.0780556	0.0780556	1
TRIM9_chr14_50979498_T_homo	-0.138368	-0.138368	-0.138368	1
TRIM9_MAX_homo	0.0309224	0.0309224	0.0309224	1
TRIML1_chr4_188139952_G_homo	0.0467862	0.0039415	0.0896309	2
TRIML1_MAX_homo	-0.00184799	-0.00184799	-0.00184799	1
TRIP10_chr19_6751268_G_chr19_6751270_T_chr19_6751282_G	-0.00593239	-0.00947868	-0.00238609	2
TRIP10_MAX	0.0712851	0.0114428	0.212777	5
TRIP11_MAX	0.0179076	0.0179076	0.0179076	1
TRMO_chr9_97922475_G_homo	0.0985481	0.0310269	0.166069	2
TRMT9B_chr8_13021298_T_chr8_13021590_G_chr8_13021689_T_chr8_13022030_A	-0.122067	-0.122067	-0.122067	1
TRPA1_MAX_homo	0.101193	0.101193	0.101193	1
TRPM3_MAX_homo	0.160293	0.00102708	0.356295	7
TRPM6_chr9_74887244_A	-0.00149963	-0.00149963	-0.00149963	1
TRPV1_MAX_homo	-0.223757	-0.223757	-0.223757	1
TSEN15_MAX	0.106246	0.0195818	0.321826	11
TSEN54_chr17_75516803_G_chr17_75522122_G_chr17_75522247_C_chr17_75523332_C	-0.0369994	-0.0369994	-0.0369994	1
TSHR_MAX	-0.0642317	-0.0642317	-0.0642317	1
TSPAN18_chr11_44919277_A	-0.0442498	-0.0442498	-0.0442498	1
TSPAN18_chr11_44919277_A_homo	-0.0524067	-0.0524067	-0.0524067	1
TSPAN18_MAX	0.0062307	0.0062307	0.0062307	1
TSPAN18_MAX_homo	0.00117355	0.00117355	0.00117355	1
TSPAN8_chr12_71129354_C_chr12_71139754_G	-0.0927908	-0.128009	-0.0671626	4
TSPAN8_chr12_71129354_C_chr12_71139754_G_homo	-0.03885	-0.0563202	-0.025548	3
TSPAN8_MAX_homo	0.0661072	0.00186586	0.145332	3
TSPO_chr22_43162920_A	-0.11765	-0.337071	-0.00566131	15
TSPO_chr22_43162966_A_homo	0.0299332	0.0299332	0.0299332	1
TSPO_MAX	0.0691626	0.0259334	0.112392	2
TSPYL4_MAX_homo	0.0298839	0.0298839	0.0298839	1
TSPYL6_MAX	-0.134038	-0.505523	-0.00659015	42
TTBK1_chr6_43263232_C_chr6_43284174_G_chr6_43284291_C	0.23218	0.179678	0.269118	4
TTBK1_MAX	-0.0559584	-0.0985339	-0.0187123	4
TTC12_chr11_113323446_C_homo	-0.0191163	-0.0191163	-0.0191163	1
TTC12_MAX_homo	0.00144178	0.00144178	0.00144178	1
TTC13_chr1_230978719_G_homo	0.300208	0.300208	0.300208	1
TTC13_MAX	-0.0485423	-0.0485423	-0.0485423	1
TTC13_MAX_homo	-0.0771441	-0.0771441	-0.0771441	1
TTC21A_MAX	0.0439345	0.0101954	0.0776736	2
TTC21A_MAX_homo	0.0476222	0.00714351	0.0735317	3
TTC21B_chr2_165941136_C_homo	0.246393	0.0489027	0.401991	5
TTC21B_MAX_homo	-0.0235179	-0.0350575	-0.00147408	4
TTC22_MAX	-0.0705082	-0.135449	-0.0250468	6
TTC23L_chr5_34840736_A_homo	0.042441	0.042441	0.042441	1
TTC23L_MAX_homo	-0.0467927	-0.0467927	-0.0467927	1
TTC29_chr4_146867557_T_chr4_146903712_A	-0.0135039	-0.0135039	-0.0135039	1
TTC30B_chr2_177552414_C	-0.0680768	-0.126681	-0.0223721	3
TTC30B_MAX	0.0235767	0.0153553	0.0400129	3
TTC37_chr5_95490951_A_chr5_95525414_C	0.104751	0.0228945	0.21896	7
TTC37_MAX	-0.117737	-0.18254	-0.0529346	2
TTC4_chr1_54716627_T	0.0017435	0.0017435	0.0017435	1
TTC4_chr1_54716627_T_homo	0.00650849	0.00650849	0.00650849	1
TTC4_MAX	-0.00744211	-0.00744211	-0.00744211	1
TTC6_chr14_37808794_T	0.011591	0.000425457	0.0321602	3
TTC6_chr14_37808794_T_homo	0.0893695	0.0893695	0.0893695	1
TTF2_chr1_117075083_A	-0.0476436	-0.066799	-0.0284883	2
TTF2_MAX	0.0691805	0.0179681	0.120393	2
TTLL12_chr22_43172506_T	0.273775	0.224322	0.336763	3
TTLL4_chr2_218737776_C	-0.0218612	-0.0218612	-0.0218612	1
TTLL4_MAX	0.0299427	0.0299427	0.0299427	1
TTLL5_chr14_75690266_C	-0.0376857	-0.0754294	-0.00308769	3
TTLL8_chr22_50030478_G_chr22_50041679_T_homo	0.284269	0.284269	0.284269	1
TTLL8_MAX_homo	-0.00796376	-0.00796376	-0.00796376	1
TTYH2_MAX	0.136034	0.136034	0.136034	1
TUBA3C_chr13_19173898_T	0.00016935	0.00016935	0.00016935	1
TUBA3C_MAX	-0.00204298	-0.00204298	-0.00204298	1
TUBA4B_chr2_219271629_G_chr2_219271649_T	0.092713	0.0279391	0.157487	2
TUBA4B_MAX	-0.0594736	-0.168078	-0.00530306	7
TUBB1_MAX	-0.05884	-0.0986048	-0.0236927	3
TUFT1_chr1_151540419_G	0.0921524	0.0921524	0.0921524	1
TUFT1_MAX	-0.0388916	-0.0388916	-0.0388916	1
TULP1_chr6_35509255_G	-0.124463	-0.317933	-0.00756591	3
TUSC1_MAX	-0.0331752	-0.0638477	-0.00250264	2
TXK_chr4_48113247_T	-0.00483211	-0.00483211	-0.00483211	1
TXK_MAX_homo	-0.137057	-0.240766	-0.0088788	5
TXLNB_MAX	0.0192003	0.0192003	0.0192003	1
TXNDC16_chr14_52470537_T	0.108678	0.00236256	0.220037	3
TXNDC16_MAX	-0.0413457	-0.092978	-0.00142286	3
TXNDC8_chr9_110329243_G	-0.0191807	-0.0191807	-0.0191807	1
TXNDC8_MAX	0.000720448	0.000720448	0.000720448	1
TYK2_chr19_10359299_C_chr19_10364976_A	0.0311658	0.00256337	0.056158	4
TYK2_chr19_10364976_A	-0.105622	-0.233757	-0.0238354	5
TYR_chr11_89178528_A	-0.0697635	-0.0697635	-0.0697635	1
TYRO3_chr15_41568292_A	-0.016077	-0.0417224	-0.00171954	4
TYRO3_MAX	0.0140419	0.0140419	0.0140419	1
TYSND1_chr10_70146394_C	0.0197325	0.0197325	0.0197325	1
TYSND1_MAX	-0.0456582	-0.0456582	-0.0456582	1
UAP1L1_chr9_137079368_T_homo	-0.359985	-0.49485	-0.225119	2
UAP1L1_MAX_homo	0.101453	0.04774	0.155166	2
UBAC1_MAX	-0.00370342	-0.00370342	-0.00370342	1
UBASH3A_chr21_42403997_A_homo	0.244673	0.163919	0.37343	3
UBASH3B_chr11_122776259_A	-0.00236144	-0.00236144	-0.00236144	1
UBASH3B_MAX	0.00455546	0.00455546	0.00455546	1
UBE3D_chr6_82957326_T	-0.0184967	-0.0354604	-0.00650469	3
UBE3D_MAX	0.00636467	1.00236e-05	0.0116987	3
UBOX5_MAX_homo	0.20482	0.00848556	0.59682	3
UBQLN3_MAX_homo	0.0811055	0.0811055	0.0811055	1
UBQLN4_chr1_156041653_T	-0.0770112	-0.20436	-0.0186282	8
UBQLN4_MAX	0.0916264	0.000796788	0.198259	8
UBR2_chr6_42659696_A	-0.0227903	-0.0314605	-0.0141202	2
UBXN11_chr1_26282358_-_chr1_26282369_-_chr1_26282387_-	-0.108994	-0.108994	-0.108994	1
UCHL1_chr4_41257616_A	-0.00916703	-0.00916703	-0.00916703	1
UCHL1_MAX	0.0135544	0.00417462	0.0298165	3
UCN3_chr10_5373991_G_homo	0.300803	0.101031	0.500576	2
UCN3_MAX_homo	-0.000400377	-0.000400377	-0.000400377	1
UCP2_MAX_homo	0.0240937	0.0240937	0.0240937	1
UFSP1_chr7_100889133_C	0.072005	0.00696289	0.254172	12
UFSP1_MAX	-0.0347725	-0.132089	-0.000320383	12
UGGT2_chr13_95887950_G	-0.0550096	-0.0550096	-0.0550096	1
UGGT2_MAX_homo	-0.0255271	-0.0255271	-0.0255271	1
UGT1A4_chr2_233718962_G	-0.104805	-0.266981	-0.0486897	7
UGT1A5_chr2_233713134_C_chr2_233713141_G_chr2_233713179_C_chr2_233713415_A_chr2_233713464_G	-0.0167193	-0.0167193	-0.0167193	1
UGT1A5_MAX	0.000180053	0.000180053	0.000180053	1
UGT1A6_chr2_233693023_G_chr2_233693545_G_chr2_233693556_C	-0.0546325	-0.12184	-0.0236323	5
UGT1A7_chr2_233682324_T_chr2_233682329_G	0.101114	0.101114	0.101114	1
UGT1A7_chr2_233682324_T_chr2_233682329_G_homo	0.117334	0.0182446	0.38736	4
UGT1A7_MAX_homo	-0.0880213	-0.0880213	-0.0880213	1
UGT2A1_chr4_69635733_A_chr4_69647055_G_chr4_69647083_G	-0.0887932	-0.117803	-0.0597833	2
UGT2A1_MAX	0.00744079	0.00744079	0.00744079	1
UGT2B11_chr4_69214257_G	0.0241288	0.0159459	0.0323117	2
UGT2B11_MAX	-0.012676	-0.0222972	-0.00110693	4
UGT2B4_chr4_69480847_T	-0.11066	-0.216688	-0.00152884	6
UGT2B7_chr4_69098620_C_homo	-0.00622911	-0.00622911	-0.00622911	1
UGT2B7_MAX_homo	0.0107601	0.0107601	0.0107601	1
UGT3A1_chr5_35965868_C	-0.0907495	-0.0907495	-0.0907495	1
ULBP3_chr6_150068982_T	-0.0589049	-0.217698	-0.00418381	4
ULBP3_MAX	0.0253311	0.000338873	0.057689	4
ULK1_chr12_131917021_T_homo	-0.096647	-0.140013	-0.0447959	5
ULK1_MAX_homo	0.0534958	0.000571734	0.168731	5
ULK3_chr15_74837752_T_homo	0.0243989	0.00988302	0.0389149	2
UMODL1_MAX_homo	-0.067662	-0.067662	-0.067662	1
UNC13A_chr19_17632813_A_chr19_17656091_T	-0.127428	-0.130218	-0.124638	2
UNC13A_chr19_17656091_T_homo	-0.0105125	-0.0105125	-0.0105125	1
UNC13A_MAX	0.142546	0.00774523	0.546318	14
UNC13A_MAX_homo	0.025681	0.025681	0.025681	1
UNC13D_chr17_75831124_C	0.0231127	0.00105483	0.0553071	4
UNC13D_MAX	-0.0634706	-0.0761185	-0.0470135	4
UNC5CL_chr6_41030428_C	0.0111615	0.0111615	0.0111615	1
UNC5CL_MAX	-0.000957633	-0.000957633	-0.000957633	1
UNC93A_chr6_167305948_A	-0.071199	-0.071199	-0.071199	1
UQCC1_chr20_35384111_C	-0.000104733	-0.000104733	-0.000104733	1
UQCC1_MAX	0.0104806	0.00881269	0.0121485	2
UQCC1_MAX_homo	-0.0360032	-0.0360032	-0.0360032	1
UQCC3_chr11_62672097_G	-7.27115e-05	-7.27115e-05	-7.27115e-05	1
UQCC3_chr11_62672097_G_homo	-0.0192193	-0.0192193	-0.0192193	1
UQCC3_MAX	0.0254312	0.0254312	0.0254312	1
UQCC3_MAX_homo	0.0548119	0.0548119	0.0548119	1
URAD_chr13_27978288_T_chr13_27988468_G	-0.12332	-0.497856	-0.00297072	20
URAD_MAX	0.0446989	0.00687614	0.109611	12
URAD_MAX_homo	0.249834	0.0437674	0.640604	5
URB1_MAX	0.126565	0.0417016	0.211428	2
URGCP_chr7_43877128_G	0.0507898	0.000101316	0.183929	17
URGCP_MAX	-0.133019	-0.329397	-0.00157518	18
URGCP_MAX_homo	0.00635839	0.00635839	0.00635839	1
USH1C_chr11_17498195_C	-0.0206278	-0.0206278	-0.0206278	1
USH1C_MAX	0.0998022	0.0998022	0.0998022	1
USH2A_chr1_215786825_T_homo	-0.141257	-0.211442	-0.0710718	2
USP17L7_MAX_homo	-0.0323147	-0.062136	-0.00249342	2
USP18_chr22_18167915_T	0.0298316	0.0279287	0.0317346	2
USP18_MAX	-0.0290057	-0.0416923	-0.016319	2
USP2_chr11_119381489_T	-0.198464	-0.29397	-0.136921	3
USP31_chr16_23069313_A	0.137417	0.0011042	0.465771	13
USP31_chr16_23069313_A_homo	0.0407725	0.0107741	0.0707709	2
USP31_MAX_homo	-0.270488	-0.686199	-0.0598027	7
USP34_chr2_61256413_T	0.0503995	0.0503995	0.0503995	1
USP34_MAX	-0.0339663	-0.0497321	-0.0182005	2
USP36_chr17_78802467_TTTTTC_chr17_78803713_G_chr17_78803778_T_homo	-0.0226653	-0.0226653	-0.0226653	1
USP36_MAX_homo	0.0672524	0.0114713	0.169607	4
USP4_MAX	0.0326543	0.0326543	0.0326543	1
USP44_chr12_95533986_T_homo	-0.161933	-0.188381	-0.129951	3
USP44_MAX_homo	0.100772	0.055878	0.163254	3
USP45_MAX_homo	0.0573444	0.0171165	0.100642	3
USP53_chr4_119292875_G	-0.0454411	-0.0853819	-0.00550028	2
USP53_MAX	0.0654453	0.0175814	0.113309	2
USP6_chr17_5139599_T_homo	-0.433311	-0.433311	-0.433311	1
USP8_chr15_50490506_G	-0.0962121	-0.105644	-0.0867799	2
USP8_MAX	0.0451584	0.0355148	0.054802	2
USPL1_chr13_30657669_C_chr13_30658926_A_homo	-0.03564	-0.070239	-0.0109693	3
USPL1_MAX_homo	0.017475	0.000349466	0.0501901	3
UTP14C_MAX	0.0948435	0.00438467	0.446477	14
UTP6_chr17_31894983_C_homo	0.00503908	0.00503908	0.00503908	1
UTS2_MAX	0.0117427	0.00802637	0.0138705	3
UTS2B_chr3_191282128_C_homo	0.260954	0.260954	0.260954	1
VAV2_chr9_133778872_T_homo	-0.0618794	-0.078729	-0.0450298	2
VAV2_MAX_homo	0.0226304	0.0126728	0.032588	2
VCAN_chr5_83537550_G_chr5_83538480_A_chr5_83539905_A_chr5_83541812_T	0.0864188	0.00426388	0.16174	8
VCAN_chr5_83537550_G_chr5_83538480_A_chr5_83539905_A_chr5_83541812_T_homo	0.0308936	0.0308936	0.0308936	1
VCX2_chrX_8170039_G_chrX_8170124_C_chrX_8170129_C_chrX_8170130_T	0.153015	0.0892771	0.249859	3
VCX2_MAX	-0.0531889	-0.109586	-0.0199724	3
VDR_chr12_47879112_A_homo	0.260858	0.00432096	0.517396	2
VILL_chr3_38006463_C	0.000368258	0.000368258	0.000368258	1
VILL_MAX	-0.000301996	-0.000301996	-0.000301996	1
VKORC1L1_chr7_65954366_TTA	0.0120037	0.0120037	0.0120037	1
VKORC1L1_MAX	-0.00577724	-0.00577724	-0.00577724	1
VMA21_chrX_151396858_G	-0.0445517	-0.0716484	-0.017455	2
VMA21_MAX	0.0632606	0.00688707	0.172707	6
VMAC_chr19_5908958_A	0.0172721	0.0172721	0.0172721	1
VMAC_MAX	-0.00159669	-0.00159669	-0.00159669	1
VMO1_MAX_homo	0.0654565	0.0654565	0.0654565	1
VN1R1_chr19_57455681_T_chr19_57455765_A	0.069652	0.00242707	0.177817	7
VN1R1_MAX	-0.0341649	-0.0710396	-0.00192381	4
VN1R5_chr1_247257119_T	-0.0835812	-0.0911826	-0.0759797	2
VN1R5_MAX	0.120819	0.0205906	0.181082	7
VNN1_chr6_132713959_A_homo	-0.174919	-0.321221	-0.0484596	3
VNN1_MAX_homo	0.0394159	0.0114318	0.109697	7
VNN3_chr6_132724673_A_chr6_132724763_G	0.0193216	0.0193216	0.0193216	1
VNN3_MAX	-0.140146	-0.426164	-0.0142278	10
VPREB1_chr22_22245293_A	0.0232136	0.00292444	0.0568339	3
VPS11_chr11_119081463_G	0.0182787	0.00243628	0.0441644	3
VPS11_MAX	-0.0666651	-0.138103	-0.0244284	3
VPS13C_chr15_61910283_C_chr15_61967438_C	-0.0218592	-0.0338943	-0.012224	5
VPS13C_chr15_61910283_C_homo	-0.121335	-0.121335	-0.121335	1
VPS26A_chr10_69133035_T	-0.095732	-0.167117	-0.0120932	7
VPS26A_MAX	0.0420356	0.000336579	0.101575	6
VPS33B_chr15_91000531_T_homo	0.0169806	0.0169806	0.0169806	1
VPS8_MAX_homo	0.037895	0.037895	0.037895	1
VRK2_chr2_58089679_G_homo	-0.0385523	-0.0385523	-0.0385523	1
VRK2_MAX_homo	0.00152202	0.00152202	0.00152202	1
VSIR_chr10_71773420_G_homo	-0.181391	-0.181391	-0.181391	1
VSIR_MAX_homo	0.0972527	0.0972527	0.0972527	1
VSTM4_chr10_49107848_G_homo	-0.0204824	-0.0204824	-0.0204824	1
VSTM4_MAX_homo	0.0396284	0.0396284	0.0396284	1
VWA3A_chr16_22132997_T_chr16_22144308_G	0.0324219	0.00228807	0.0794337	5
VWA3A_chr16_22132997_T_homo	0.1468	0.1468	0.1468	1
VWA3A_MAX_homo	-0.0600461	-0.19329	-0.00422645	6
VWA3B_chr2_98228211_C_chr2_98236710_G	0.0802062	0.0664577	0.0939547	2
VWDE_chr7_12337185_A_chr7_12367363_G_chr7_12389177_G_homo	0.0775854	0.0775854	0.0775854	1
VWDE_MAX_homo	-0.203243	-0.257134	-0.149351	2
VWF_chr12_6063036_T_homo	-0.00510062	-0.00510062	-0.00510062	1
VWF_MAX_homo	0.00623032	0.00623032	0.00623032	1
VXN_chr8_66505483_T	0.132676	0.132676	0.132676	1
VXN_MAX	-0.00613251	-0.00613251	-0.00613251	1
WASHC2A_chr10_50068174_A	-0.0287227	-0.040393	-0.0170524	2
WASHC2A_MAX	0.0830916	0.0508268	0.115356	2
WBP1L_MAX_homo	0.132325	0.00343902	0.312816	6
WBP2NL_MAX_homo	-0.0156818	-0.0156818	-0.0156818	1
WDR17_chr4_176160918_C_chr4_176179493_A	-0.0553457	-0.105324	-0.00536775	2
WDR17_MAX_homo	0.00431966	0.00431966	0.00431966	1
WDR18_MAX	-0.0881492	-0.160249	-0.016049	2
WDR25_chr14_100381370_A	-0.0118739	-0.0307153	-0.000528885	4
WDR25_MAX	0.0160355	0.000180582	0.0624581	4
WDR27_chr6_169670627_G	-0.00563608	-0.00563608	-0.00563608	1
WDR36_chr5_111103810_G_homo	-0.00942674	-0.00942674	-0.00942674	1
WDR36_MAX_homo	0.0889592	0.0889592	0.0889592	1
WDR38_chr9_124854258_G	0.0179111	0.0179111	0.0179111	1
WDR38_chr9_124854258_G_homo	0.070508	0.023356	0.114695	4
WDR38_MAX	-0.00113818	-0.00113818	-0.00113818	1
WDR38_MAX_homo	-0.000937574	-0.00138908	-0.000486071	2
WDR4_chr21_42873634_C	-0.156336	-0.505089	-0.0141734	12
WDR4_chr21_42873634_C_homo	-0.16341	-0.188906	-0.137914	2
WDR4_MAX_homo	0.0671937	0.0215943	0.143282	7
WDR41_chr5_77438259_T_homo	0.140982	0.0300785	0.251885	2
WDR41_MAX_homo	-0.0219447	-0.0219447	-0.0219447	1
WDR44_chrX_118394093_A	-0.0258187	-0.0258187	-0.0258187	1
WDR44_MAX	0.0414978	0.0414978	0.0414978	1
WDR55_chr5_140668959_T	0.173034	0.00217346	0.556449	9
WDR55_MAX	-0.197305	-0.272269	-0.133761	4
WDR60_chr7_158879928_G	0.0802361	0.0802361	0.0802361	1
WDR60_chr7_158879928_G_homo	-0.0946448	-0.195975	-0.0303561	3
WDR62_MAX_homo	0.0633268	0.0573484	0.0693052	2
WDR63_chr1_85124159_G_chr1_85132996_A	-0.0895495	-0.176158	-0.0272365	4
WDR63_MAX	0.124653	0.0193854	0.392521	6
WDR66_chr12_121958489_T_chr12_121968006_T	-0.056647	-0.0987512	-0.0347041	4
WDR72_chr15_53615751_A_chr15_53710894_A	-0.0185062	-0.0343012	-0.00271119	2
WDR72_chr15_53710894_A_homo	0.142015	0.0620236	0.222007	2
WDR78_chr1_66822362_T_homo	-0.0933572	-0.183345	-0.00336963	2
WDR78_MAX_homo	0.0679416	0.0390034	0.0968798	2
WDR86_chr7_151381633_A	0.197587	0.0397345	0.485613	5
WDR86_chr7_151381649_A_homo	-0.0370949	-0.0370949	-0.0370949	1
WDR87_MAX_homo	-0.0428381	-0.0808684	-0.00480775	2
WDR90_MAX	0.0214212	0.0189911	0.0238514	2
WDR93_chr15_89701943_A_chr15_89716914_A	-0.0736676	-0.244955	-0.00383587	8
WDR93_MAX	0.12623	0.00107655	0.349283	8
WDR93_MAX_homo	0.146352	0.00105728	0.455355	4
WDSUB1_chr2_159256370_G_homo	0.00428271	0.00428271	0.00428271	1
WDYHV1_MAX	-0.01365	-0.01365	-0.01365	1
WFDC10B_chr20_45685970_A_homo	0.200311	0.200311	0.200311	1
WFDC10B_MAX_homo	-0.00831122	-0.00831122	-0.00831122	1
WFDC8_MAX_homo	-0.117615	-0.171306	-0.0639244	2
WFDC9_chr20_45610102_G	-0.0186381	-0.0186381	-0.0186381	1
WFDC9_MAX	0.0061867	0.0061867	0.0061867	1
WFS1_chr4_6300792_G_chr4_6301627_G	0.0796943	0.00336927	0.177147	3
WFS1_MAX	-0.0923518	-0.259035	-0.00883244	10
WHAMM_chr15_82813128_G	-0.0572392	-0.0882918	-0.0298341	3
WHAMM_chr15_82833313_C_chr15_82833314_G	0.00942682	0.00942682	0.00942682	1
WMAXR1_MAX	0.13136	0.0204813	0.321941	16
WNK1_MAX_homo	0.260952	0.260952	0.260952	1
WNK2_chr9_93259030_A_homo	0.130239	0.0490871	0.203375	3
WNK2_MAX_homo	-0.0194287	-0.0194287	-0.0194287	1
WNT8B_MAX	-0.0455178	-0.0455178	-0.0455178	1
WWOX_chr16_78386878_G	-0.0259157	-0.0259157	-0.0259157	1
XAF1_chr17_6760576_G	0.00089924	0.00089924	0.00089924	1
XAF1_MAX	-0.0135018	-0.0135018	-0.0135018	1
XG_chrX_2782116_A	-0.121555	-0.218983	-0.0030913	7
XG_MAX	0.0423204	0.00019872	0.133844	7
XIAP_chrX_123900661_C	0.0212652	0.0151869	0.0329294	3
XKR5_chr8_6832754_T	-0.0292842	-0.053038	-0.0111054	4
XKR5_MAX	0.0599813	0.0102977	0.138684	4
XPC_chr3_14145949_G	7.35235e-05	7.35235e-05	7.35235e-05	1
XRCC1_chr19_43551574_T	0.122915	0.00106152	0.312151	4
XRCC3_chr14_103699416_A_homo	0.0717211	0.0717211	0.0717211	1
XRCC4_chr5_83353124_A	-0.0503289	-0.0836366	-0.0170211	2
XRCC4_MAX	0.00497599	0.00497599	0.00497599	1
XYLT2_MAX	-0.052101	-0.0901234	-0.021615	4
YAE1_chr7_39609676_A	-0.0775702	-0.122303	-0.0299855	5
YBX2_chr17_7294314_A_homo	-0.102043	-0.102043	-0.102043	1
YTHDC2_chr5_113593316_T	-0.0649685	-0.300108	-0.000899174	9
ZACN_MAX_homo	-0.123061	-0.337071	-0.0260541	4
ZAN_chr7_100753140_G_chr7_100764052_A_chr7_100767990_T_chr7_100768661_C_chr7_100773477_C_chr7_100773491_C_chr7_100775455_G_chr7_100775745_C_chr7_100776465_A_chr7_100779460_C_chr7_100793959_T_chr7_100797381_G	0.138546	0.0830909	0.194001	2
ZAR1_chr4_48490752_T	-0.109576	-0.289153	-0.00816281	16
ZAR1_chr4_48490752_T_homo	-0.133745	-0.25597	-0.0115204	2
ZAR1_MAX_homo	0.0124235	0.00643835	0.0184086	2
ZBBX_chr3_167282468_C_chr3_167305950_C_chr3_167333981_C_chr3_167350468_A	0.00958381	0.00958381	0.00958381	1
ZBED3_chr5_77077415_G_chr5_77077416_C	0.0371353	0.0371353	0.0371353	1
ZBED3_MAX	-0.0321336	-0.0321336	-0.0321336	1
ZBED5_chr11_10854806_C_chr11_10854896_A	0.0645283	0.0605265	0.0685301	2
ZBED5_MAX	-0.0284016	-0.0284016	-0.0284016	1
ZBED6_chr1_203798694_G	-0.121749	-0.121749	-0.121749	1
ZBTB4_MAX	0.06919	0.06919	0.06919	1
ZBTB40_chr1_22509184_A_homo	-0.0436839	-0.0436839	-0.0436839	1
ZBTB40_MAX_homo	0.0530037	0.0530037	0.0530037	1
ZBTB46_chr20_63790727_C	-0.0100345	-0.0100345	-0.0100345	1
ZBTB46_MAX	0.00661733	0.00661733	0.00661733	1
ZBTB49_chr4_4302795_C	0.0623096	0.00454338	0.108765	4
ZBTB49_MAX	-0.150933	-0.223146	-0.0731285	5
ZBTB5_chr9_37441653_C	-0.0302222	-0.0302222	-0.0302222	1
ZBTB5_MAX	0.0163128	0.0163128	0.0163128	1
ZC2HC1C_chr14_75071514_T	-0.0253302	-0.0844052	-0.000122191	14
ZC2HC1C_MAX	0.0619062	0.0016749	0.187116	14
ZC3H13_chr13_45967538_T	0.0415312	0.0415312	0.0415312	1
ZC3H13_MAX	-0.0102892	-0.0102892	-0.0102892	1
ZC3HAV1_chr7_139047751_G_chr7_139055291_G	-0.109219	-0.395716	-0.00256643	8
ZC3HAV1L_chr7_139028730_T	0.18496	0.0456183	0.324301	2
ZC3HAV1L_MAX	-0.0466651	-0.0715186	-0.0218116	2
ZC3HC1_MAX_homo	-0.0757372	-0.102475	-0.0489999	2
ZCWPW2_chr3_28478926_A_chr3_28492167_A	-0.0202658	-0.0202658	-0.0202658	1
ZDBF2_chr2_206305007_A	-0.0267563	-0.0912254	-0.0030526	6
ZDBF2_MAX	0.0435212	0.00243009	0.130979	6
ZDBF2_MAX_homo	0.0137041	0.0137041	0.0137041	1
ZDHHC11B_chr5_766795_C_chr5_766918_A	0.0528996	0.0101655	0.137856	3
ZDHHC11B_MAX	-0.0243205	-0.0317584	-0.0168826	2
ZDHHC13_chr11_19146303_A	0.0319437	0.0319437	0.0319437	1
ZDHHC13_MAX	-0.00562382	-0.00562382	-0.00562382	1
ZDHHC23_chr3_113954278_A	-0.0245762	-0.0245762	-0.0245762	1
ZDHHC23_MAX	0.0139895	0.0139895	0.0139895	1
ZDHHC4_chr7_6581646_A_homo	0.0743356	0.0305785	0.105594	3
ZDHHC4_MAX_homo	-0.0045593	-0.00904741	-7.11852e-05	2
ZFAT_chr8_134637605_A	0.0363666	0.00467854	0.0994724	3
ZFHX3_chr16_72959932_C	-0.0703026	-0.143341	-0.00146364	5
ZFHX3_MAX	0.0147049	0.0147049	0.0147049	1
ZFHX4_chr8_76853063_-	-0.10725	-0.225157	-0.00398442	5
ZFHX4_MAX	0.0112741	0.000961987	0.0289011	4
ZFP36L2_chr2_43225479_T	0.0952425	0.0249036	0.165581	2
ZFP37_chr9_113056669_A	0.055052	1.11726e-05	0.173274	12
ZFP37_chr9_113056669_A_homo	0.0326973	0.0326973	0.0326973	1
ZFP37_MAX	-0.105418	-0.277604	-0.000329922	12
ZFP62_MAX	-0.0184587	-0.0184587	-0.0184587	1
ZFP64_chr20_52152840_T_chr20_52164759_AA	-0.040103	-0.0672928	-0.00033229	3
ZFP64_MAX	0.0837901	0.00448191	0.215529	17
ZFPM1_chr16_88485962_G	0.069162	0.0119585	0.193673	4
ZFR_chr5_32400161_G	-0.0323313	-0.0549082	-0.00975449	2
ZFR_chr5_32400161_G_homo	0.0870127	0.0180784	0.155947	2
ZFR_MAX	0.00509235	0.00509235	0.00509235	1
ZFR_MAX_homo	-0.00694177	-0.00694177	-0.00694177	1
ZFYVE19_chr15_40807701_GGGGC	0.00599709	0.00599709	0.00599709	1
ZFYVE19_chr15_40807701_GGGGC_homo	0.00795533	0.00795533	0.00795533	1
ZFYVE19_MAX	-0.246172	-0.479734	-0.0714904	3
ZFYVE26_chr14_67790635_A	0.0785316	0.0785316	0.0785316	1
ZFYVE26_MAX	-0.00704934	-0.00704934	-0.00704934	1
ZHX3_chr20_41203988_C	0.0289693	0.000131145	0.0799098	3
ZHX3_MAX	-0.0323132	-0.0394948	-0.0251316	2
ZIM3_chr19_57135202_T_chr19_57135868_T_chr19_57136909_A	-0.0450144	-0.0450144	-0.0450144	1
ZIM3_MAX_homo	-0.241708	-1.04627	-0.00431778	7
ZKSCAN7_chr3_44565521_C	-0.00740531	-0.0097215	-0.00508912	2
ZKSCAN7_chr3_44565521_C_homo	-0.0171966	-0.0171966	-0.0171966	1
ZMAT4_chr8_40581238_C	-0.0585324	-0.0934264	-0.0329982	3
ZMAT4_MAX	0.0329299	0.0220446	0.0465967	3
ZMIZ2_chr7_44760577_T	0.039318	0.039318	0.039318	1
ZMIZ2_MAX	-0.0374866	-0.0374866	-0.0374866	1
ZMYM1_chr1_35097364_G	-0.0548815	-0.0548815	-0.0548815	1
ZMYM1_MAX	0.00594951	0.00594951	0.00594951	1
ZMYM5_MAX	0.0588332	0.0588332	0.0588332	1
ZMYND12_chr1_42433172_A	0.0295385	0.000283619	0.0631232	16
ZMYND12_MAX	-0.0502202	-0.122102	-0.000815459	14
ZNF106_chr15_42451896_G	-0.0740527	-0.178224	-0.00885649	5
ZNF106_MAX	0.00509656	0.00509656	0.00509656	1
ZNF14_chr19_19712461_A	-0.109577	-0.181886	-0.0366378	4
ZNF14_MAX	0.0270733	0.00585094	0.0619302	4
ZNF141_chr4_383099_A_homo	-0.069082	-0.128959	-0.00273159	6
ZNF141_MAX_homo	0.0726155	0.00143956	0.208898	7
ZNF142_chr2_218643649_T_chr2_218644265_T_chr2_218644895_C	-0.0838697	-0.252415	-0.0204452	17
ZNF154_chr19_57702584_A	-0.0514669	-0.0514669	-0.0514669	1
ZNF169_chr9_94293028_T	0.0380952	0.0380952	0.0380952	1
ZNF19_chr16_71475893_C	0.0630669	0.00199257	0.265749	18
ZNF19_MAX	-0.0520131	-0.145947	-7.12924e-07	15
ZNF195_chr11_3360139_C	-0.093351	-0.093351	-0.093351	1
ZNF195_MAX	0.0223265	0.0156602	0.0289928	2
ZNF202_chr11_123729767_A	-0.0689665	-0.337942	-0.00653841	20
ZNF202_MAX	0.0582188	0.00329626	0.150137	19
ZNF208_MAX_homo	0.00898196	0.00898196	0.00898196	1
ZNF212_chr7_149239787_T	-0.116201	-0.241071	-0.0279121	4
ZNF212_MAX	0.0213703	0.0117984	0.0373499	4
ZNF229_chr19_44428797_T_chr19_44429772_A	-0.1584	-0.1584	-0.1584	1
ZNF229_MAX_homo	0.0988334	0.0691542	0.119195	4
ZNF23_MAX	-0.120033	-0.340981	-0.00226584	71
ZNF233_chr19_44274252_A	0.107757	0.0888307	0.121011	3
ZNF234_chr19_44148801_A_homo	-0.0281939	-0.0281939	-0.0281939	1
ZNF234_MAX_homo	0.0441604	0.0408315	0.0474892	2
ZNF235_chr19_44288548_T_homo	-0.0492165	-0.157628	-2.0711e-05	6
ZNF235_MAX_homo	0.0610562	0.00672973	0.164025	5
ZNF239_chr10_43557455_A_chr10_43557565_G_homo	0.169279	0.169279	0.169279	1
ZNF274_chr19_58206902_A	-0.0595026	-0.0595026	-0.0595026	1
ZNF274_chr19_58206902_A_homo	-0.0762664	-0.119915	-0.0292859	3
ZNF274_MAX	0.0345508	0.0345508	0.0345508	1
ZNF274_MAX_homo	0.0475245	0.00701743	0.0801857	3
ZNF277_chr7_112340952_A	-0.0252334	-0.0252334	-0.0252334	1
ZNF277_MAX	0.00227367	0.00227367	0.00227367	1
ZNF28_MAX_homo	0.287768	0.0626073	0.517474	3
ZNF282_chr7_149224640_A	-0.0118594	-0.0195428	-0.00417611	2
ZNF284_chr19_44085847_CTC_chr19_44087207_G	-0.00690792	-0.00690792	-0.00690792	1
ZNF292_chr6_87257918_G_chr6_87258847_G	-0.0521219	-0.0521219	-0.0521219	1
ZNF292_chr6_87258847_G_chr6_87259762_A	-0.0243495	-0.0243495	-0.0243495	1
ZNF292_MAX_homo	2.1749e-05	2.1749e-05	2.1749e-05	1
ZNF30_chr19_34943334_G_chr19_34944102_A_chr19_34944165_G	-0.0797198	-0.127109	-0.0323307	2
ZNF302_chr19_34684303_G_chr19_34684870_T	0.0356813	0.0356813	0.0356813	1
ZNF302_MAX	-0.106776	-0.136152	-0.080743	3
ZNF317_chr19_9156643_T	-0.134674	-0.244435	-2.4039e-06	9
ZNF317_MAX	0.0330134	0.00024854	0.109462	8
ZNF347_chr19_53142038_T	-0.0512766	-0.0512766	-0.0512766	1
ZNF347_MAX	0.0329651	0.0329651	0.0329651	1
ZNF354C_MAX	0.166267	0.00686566	0.356859	12
ZNF365_chr10_62399574_G_chr10_62655424_A	0.0080745	0.00194784	0.0142012	2
ZNF365_MAX	-0.132127	-0.455757	-0.0134863	10
ZNF365_MAX_homo	-0.196778	-0.666464	-0.0220263	14
ZNF382_chr19_36626400_A_chr19_36627537_T	-0.0248943	-0.0248943	-0.0248943	1
ZNF382_chr19_36627537_T	0.0292092	0.0292092	0.0292092	1
ZNF407_chr18_74632553_A	-0.264321	-0.583277	-0.0239741	14
ZNF407_chr18_74633934_C	0.0887081	0.0887081	0.0887081	1
ZNF407_MAX	0.0653171	0.0175969	0.155737	3
ZNF414_chr19_8513151_C	-0.0005232	-0.0005232	-0.0005232	1
ZNF414_MAX_homo	0.0328076	0.00941378	0.0762422	3
ZNF415_MAX_homo	0.13799	0.0085635	0.405629	9
ZNF440_chr19_11830406_A_chr19_11831547_G_homo	-0.0179702	-0.0179702	-0.0179702	1
ZNF440_MAX	-0.0316122	-0.0316122	-0.0316122	1
ZNF443_MAX_homo	0.287369	0.287369	0.287369	1
ZNF446_chr19_58478128_C_homo	0.280267	0.280267	0.280267	1
ZNF446_MAX_homo	-0.164457	-0.440604	-0.0250295	10
ZNF45_chr19_43913925_C_chr19_43914528_G_chr19_43914541_T_chr19_43914672_C	-0.00972246	-0.00972246	-0.00972246	1
ZNF454_chr5_178956945_A_chr5_178964859_A_chr5_178964901_A_homo	-0.148906	-0.148906	-0.148906	1
ZNF467_MAX	-0.0726653	-0.082349	-0.0629816	2
ZNF469_MAX_homo	-0.14429	-0.340858	-0.0306248	3
ZNF471_chr19_56524643_T_chr19_56525284_A_chr19_56525734_G	0.0561008	0.0561008	0.0561008	1
ZNF471_chr19_56525284_A	0.0752052	0.00288342	0.147527	2
ZNF471_MAX	-0.0904529	-0.209811	-0.00478993	5
ZNF474_chr5_122152811_G	-0.0769817	-0.1929	-0.0133008	12
ZNF474_MAX	0.061595	0.00398859	0.15535	16
ZNF48_chr16_30397444_C	0.0242587	0.00969926	0.0581622	4
ZNF48_chr16_30397444_C_homo	-0.112283	-0.112283	-0.112283	1
ZNF48_MAX	-0.0903169	-0.106626	-0.0584276	4
ZNF48_MAX_homo	0.00944495	0.00944495	0.00944495	1
ZNF480_MAX_homo	0.116433	0.0647491	0.168117	2
ZNF518B_MAX_homo	-0.193598	-0.32897	-0.0582267	2
ZNF530_chr19_57605715_G	-0.112138	-0.202409	-0.0547872	4
ZNF530_chr19_57605855_T	0.0538253	0.0216857	0.085965	2
ZNF543_chr19_57326650_C_chr19_57327782_A_chr19_57328199_T_chr19_57329179_G	-0.00931519	-0.00931519	-0.00931519	1
ZNF543_chr19_57326650_C_homo	-0.350841	-0.350841	-0.350841	1
ZNF543_MAX_homo	0.123523	0.0771344	0.169911	2
ZNF548_chr19_57398459_T	-0.0137419	-0.0137419	-0.0137419	1
ZNF550_chr19_57547168_A_homo	-0.0796215	-0.126793	-0.0334192	4
ZNF550_MAX_homo	0.0988031	0.000462226	0.20468	4
ZNF565_chr19_36183403_A_homo	0.0695096	0.0695096	0.0695096	1
ZNF565_MAX_homo	-0.0142565	-0.0142565	-0.0142565	1
ZNF568_chr19_36950463_C_chr19_36951078_A_chr19_36991249_A_chr19_36996730_G_chr19_36996821_G_chr19_36996964_A_chr19_36996971_C_chr19_36997073_A_chr19_36997295_G_chr19_36997397_A_chr19_36997570_C_chr19_36997579_G_chr19_36997597_T	-0.250612	-0.424812	-0.0764124	2
ZNF57_chr19_2917289_A	-4.58883e-05	-4.58883e-05	-4.58883e-05	1
ZNF57_chr19_2917289_A_homo	0.0854751	0.0854751	0.0854751	1
ZNF57_MAX	0.0100682	0.0100682	0.0100682	1
ZNF571_chr19_37565861_G	-0.0420452	-0.0420452	-0.0420452	1
ZNF577_chr19_51873254_C_homo	0.0839936	0.0385394	0.162319	3
ZNF579_chr19_55578542_CCG_homo	-0.151964	-0.199436	-0.0990338	4
ZNF579_MAX_homo	0.10901	0.0574081	0.180043	4
ZNF587B_chr19_57844331_C	-0.0799442	-0.22371	-0.00347913	6
ZNF592_chr15_84798628_A	-0.0510466	-0.112868	-0.000217229	5
ZNF592_MAX	0.0298194	0.00186779	0.059212	5
ZNF598_chr16_1999639_A_homo	0.0917696	0.060615	0.122924	2
ZNF598_MAX_homo	-0.107066	-0.135148	-0.0638947	3
ZNF606_chr19_57980259_C	0.0794461	0.0479286	0.0984153	4
ZNF606_MAX	-0.0262372	-0.0651088	-3.99899e-07	6
ZNF614_MAX	-0.0352123	-0.0531111	-0.0173136	2
ZNF614_MAX_homo	-0.339355	-0.919021	-0.00627234	11
ZNF624_chr17_16624481_A	-0.0332084	-0.0974215	-0.00232971	6
ZNF624_chr17_16624481_A_homo	-0.130713	-0.130713	-0.130713	1
ZNF624_MAX	0.0301966	0.0132397	0.0536279	11
ZNF624_MAX_homo	0.000490825	0.000490825	0.000490825	1
ZNF626_MAX	-0.0579767	-0.0936188	-0.0229095	3
ZNF641_chr12_48343202_G	0.0155183	0.0101593	0.0208773	2
ZNF641_MAX	-0.0423889	-0.0976961	-0.0049621	3
ZNF646_chr16_31077304_G_homo	0.0597021	0.0122516	0.157634	6
ZNF646_MAX_homo	-0.0804375	-0.188965	-0.0339323	4
ZNF648_chr1_182057678_C_chr1_182057887_T	-0.18577	-0.343364	-0.0281752	2
ZNF667_chr19_56442216_T_chr19_56442594_A_homo	-0.114858	-0.286216	-0.0272146	3
ZNF669_chr1_247103972_A	-0.00108718	-0.00150619	-0.000668165	2
ZNF669_MAX	0.0136849	0.00510699	0.0222628	2
ZNF679_chr7_64266615_A	0.0686034	0.0393488	0.0965023	4
ZNF680_MAX_homo	-0.1681	-0.1681	-0.1681	1
ZNF683_chr1_26364683_A	0.118712	0.118712	0.118712	1
ZNF687_MAX	0.087436	0.00808441	0.218653	7
ZNF695_chr1_246988255_A	0.069275	0.000511282	0.137189	9
ZNF695_chr1_246988255_A_chr1_246999356_C	-0.170212	-0.47172	-0.00738113	8
ZNF704_chr8_80821492_A	0.000158149	0.000158149	0.000158149	1
ZNF716_chr7_57469291_C_chr7_57469686_C_homo	0.15432	0.15432	0.15432	1
ZNF717_chr3_75736929_G_chr3_75737681_T_chr3_75737737_T	-0.13705	-0.26279	-0.0113109	2
ZNF717_MAX_homo	-0.0644695	-0.157993	-0.0107731	3
ZNF718_chr4_161923_G	0.147462	0.00107674	0.686322	34
ZNF718_MAX	-0.0470777	-0.163905	-0.00200379	19
ZNF727_chr7_64077471_G	0.00667139	0.00667139	0.00667139	1
ZNF727_MAX	-0.0900856	-0.0900856	-0.0900856	1
ZNF728_chr19_22976684_C	-0.0446291	-0.058086	-0.0311723	2
ZNF728_MAX	0.0396568	0.00968221	0.0696314	2
ZNF730_chr19_23146138_G	-0.00880451	-0.012943	-0.00466602	2
ZNF730_MAX	0.00380727	0.00380727	0.00380727	1
ZNF737_MAX	-0.0411738	-0.167596	-0.00251764	10
ZNF749_MAX_homo	0.261039	0.261039	0.261039	1
ZNF761;ZNF765-ZNF761_MAX_homo	-0.0375193	-0.0530249	-0.0266746	3
ZNF773_chr19_57506385_A_chr19_57506386_G_chr19_57506390_C_chr19_57508524_A	0.0573967	0.000799541	0.0903849	3
ZNF773_MAX	-0.108225	-0.108225	-0.108225	1
ZNF774_chr15_90360079_G_homo	0.0714754	0.0665757	0.0763751	2
ZNF775_chr7_150397763_G_homo	0.369279	0.369279	0.369279	1
ZNF775_MAX_homo	-0.00433514	-0.00433514	-0.00433514	1
ZNF777_MAX_homo	0.108503	0.0719263	0.145079	2
ZNF79_chr9_127428907_C_chr9_127435135_A	-0.0601402	-0.306355	-0.000111291	17
ZNF79_MAX	0.158799	0.0182413	0.366589	3
ZNF792_MAX_homo	-0.0833221	-0.0833221	-0.0833221	1
ZNF804A_chr2_184936178_A_chr2_184937020_G_chr2_184937636_A	-0.00792621	-0.00792621	-0.00792621	1
ZNF813_MAX_homo	0.339459	0.156378	0.522539	2
ZNF816_MAX_homo	0.0482656	0.0482656	0.0482656	1
ZNF831_chr20_59193688_T_chr20_59194085_C_chr20_59254246_T	-0.0209223	-0.031504	-0.0103407	2
ZNF836_chr19_52157026_T	0.0291288	0.0230037	0.035254	2
ZNF844_MAX	-0.0665458	-0.0665458	-0.0665458	1
ZNF845_chr19_53351144_C_chr19_53353096_T	0.0134165	0.0134165	0.0134165	1
ZNF845_chr19_53353096_T	-0.0863763	-0.283283	-0.00890651	14
ZNF845_chr19_53353096_T_homo	-0.103385	-0.103385	-0.103385	1
ZNF853_MAX_homo	0.130544	0.130544	0.130544	1
ZNF860_chr3_31990123_C_chr3_31990130_C_chr3_31990151_G_chr3_31990905_T	-0.0122347	-0.0179025	-0.00563272	3
ZNF860_MAX	0.108219	0.00245444	0.360619	30
ZNF878_chr19_12043984_C	0.140318	0.140318	0.140318	1
ZNF878_MAX	-0.00608694	-0.00640769	-0.00576619	2
ZNF880_chr19_52383893_-_chr19_52383993_CAA_chr19_52384174_C_chr19_52384184_C_chr19_52384992_G	-0.0418352	-0.0418352	-0.0418352	1
ZNF880_chr19_52383893_-_chr19_52383993_CAA_chr19_52384174_C_chr19_52384184_C_chr19_52384992_G_homo	-0.0817894	-0.153279	-0.0103001	2
ZNF880_MAX_homo	0.393572	0.314193	0.47295	2
ZNF891_chr12_133120544_G_homo	0.000527343	0.000527343	0.000527343	1
ZNF891_MAX_homo	-0.00430151	-0.00430151	-0.00430151	1
ZNF91_chr19_23359488_G_chr19_23359489_C_homo	-0.0144476	-0.0144476	-0.0144476	1
ZNF99_chr19_22758389_A_chr19_22759523_C	0.152415	0.0738537	0.230976	2
ZNF99_MAX	-0.00405188	-0.00405188	-0.00405188	1
ZNF99_MAX_homo	0.292501	0.282118	0.302883	2
ZNFX1_MAX	-0.00857398	-0.00857398	-0.00857398	1
ZNHIT6_chr1_85708260_T	0.0190508	0.0190508	0.0190508	1
ZNHIT6_MAX	-0.000400881	-0.000400881	-0.000400881	1
ZNRF4_chr19_5455600_C_chr19_5455960_T_chr19_5455967_C	0.0749713	0.00519842	0.153103	8
ZNRF4_MAX_homo	0.102137	0.00311244	0.378873	14
ZPBP2_chr17_39872381_G_homo	-0.0273194	-0.0444753	-0.0101635	2
ZPBP2_MAX_homo	0.0597634	0.0462861	0.0732407	2
ZRANB2_chr1_71070891_C	-0.0299568	-0.0351701	-0.0247436	2
ZRANB2_MAX	0.00774411	0.00476695	0.0107213	2
ZRANB3_MAX	-0.0827528	-0.391246	-0.0021285	30
ZSCAN12_chr6_28390543_G_chr6_28390558_C	-0.0242389	-0.0422405	-0.00122705	6
ZSCAN32_chr16_3384699_G_chr16_3397282_G	0.095531	0.0794461	0.111616	2
ZSCAN32_MAX	-0.0811791	-0.0811791	-0.0811791	1
ZSCAN5A_chr19_56222056_A	-0.0695272	-0.0695272	-0.0695272	1
ZSCAN5A_MAX	0.0508876	0.0508876	0.0508876	1
ZSCAN5C_chr19_56205984_G_chr19_56207216_G	-0.0916086	-0.396373	-0.00138732	11
ZSCAN5C_chr19_56205984_G_chr19_56207216_G_homo	-0.348119	-0.488078	-0.175401	3
ZSCAN5C_chr19_56208036_A_homo	-0.0570839	-0.0570839	-0.0570839	1
ZSCAN5C_MAX_homo	0.173688	0.00463498	0.535748	7
ZSWIM3_chr20_45877334_T	0.0263966	0.0263966	0.0263966	1
ZWILCH_MAX_homo	-0.0134053	-0.0134053	-0.0134053	1
ZWINT_chr10_56358869_T	0.0631433	0.00119958	0.134251	6
ZWINT_MAX	-0.0536173	-0.111718	-0.00492186	7
ZZEF1_chr17_4044350_C_chr17_4049808_G	-0.11854	-0.364013	-0.0092802	13
Note: MAX is referring to the allele or haplotype of maximum frequency; MAX_homo is referring to the allele or haplotype of maximum frequency in homozygous state; Mean = average of LASSO Logistic Regression coefficients among the multiple feature selection iterations; Min = minimum LASSO Logistic Regression coefficient among the multiple feature selection iterations; Max = maximum LASSO Logistic Regression coefficient among the multiple feature selection iterations; Count = count of times the feature has been selected among the multiple feature selection iterations
