## Supplementary Table 6b for "Common, low-frequency, rare, and ultra-rare coding variants contribute to COVID-19 severity"

### Sheet: Foglio1
Supplementary Table 6b. Common features extracted in females
gene	mean	min	max	count
PREX1_MAX_homo	0.807692	0.807692	0.807692	1
OPHN1_chrX_68432906_T	0.597036	0.597036	0.597036	1
SMYD4_chr17_1801002_A_homo	0.596169	0.596169	0.596169	1
SARDH_chr9_133690507_C_chr9_133694338_T	0.55521	0.55521	0.55521	1
URAD_MAX_homo	0.541114	0.441624	0.640604	2
C2orf72_chr2_231037756_G_homo	0.525326	0.525326	0.525326	1
CLCA2_MAX_homo	0.483551	0.168289	0.696083	3
ESX1_chrX_104250871_C	0.472928	0.472928	0.472928	1
GYG2_chrX_2843009_T	0.460084	0.460084	0.460084	1
TNC_chr9_115084301_C_homo	0.434678	0.434678	0.434678	1
FAM122C_chrX_134854223_G	0.42287	0.42287	0.42287	1
CHRNA2_chr8_27467305_C_homo	0.406373	0.406373	0.406373	1
RNASE3_chr14_20892057_C_homo	0.406142	0.0372794	0.791742	4
GPR37L1_chr1_202123232_G	0.405923	0.405923	0.405923	1
ACIN1_MAX_homo	0.405417	0.405417	0.405417	1
GGT5_chr22_24226680_C_homo	0.404955	0.255197	0.658824	3
FLJ44635_chrX_72159852_T	0.404866	0.404866	0.404866	1
HAPLN3_chr15_88893013_C_chr15_88893064_A_homo	0.404787	0.404787	0.404787	1
C6orf118_chr6_165300472_C_homo	0.389077	0.0969729	0.556794	3
CATSPER1_chr11_66025983_T_homo	0.380193	0.0873709	0.56663	3
SMAX1_MAX_homo	0.377129	0.377129	0.377129	1
PLIN4_chr19_4511915_G_homo	0.375586	0.375586	0.375586	1
HDHD5_MAX_homo	0.37264	0.0303505	0.672673	4
ZNF775_chr7_150397763_G_homo	0.369279	0.369279	0.369279	1
SP5_chr2_170716430_A_homo	0.367	0.367	0.367	1
ELF1_chr13_40941150_T_chr13_40958916_T_homo	0.358673	0.358673	0.358673	1
GYG2_chrX_2861529_A	0.355038	0.355038	0.355038	1
NKAP_chrX_119936365_-	0.34874	0.34874	0.34874	1
RBMXL3_chrX_115189875_G_chrX_115190378_A_chrX_115190675_A_chrX_115190837_G_chrX_115191360_A_chrX_115191822_A	0.347743	0.347743	0.347743	1
PCDHGB2_chr5_141360307_A	0.343227	0.343227	0.343227	1
DSCAML1_chr11_117532520_T_homo	0.342246	0.342246	0.342246	1
ZNF813_MAX_homo	0.339459	0.156378	0.522539	2
OR6Y1_chr1_158547352_T_homo	0.334564	0.334564	0.334564	1
LRCOL1_MAX_homo	0.332768	0.332768	0.332768	1
LMBRD1_chr6_69697573_T_homo	0.33188	0.33188	0.33188	1
DPH1_chr17_2040586_G	0.327697	0.126003	0.457939	5
DPY19L1_chr7_34940293_A_homo	0.323961	0.323961	0.323961	1
ADAMTSL3_chr15_83913372_G_homo	0.321773	0.0297483	0.549792	3
ASMTL_chrX_1419060_T_chrX_1421813_G_chrX_1427949_G_homo	0.320989	0.315006	0.326973	2
CHI3L2_chr1_111235703_T	0.32066	0.32066	0.32066	1
BMP15_chrX_50911091_G	0.316775	0.316775	0.316775	1
HHAT_MAX_homo	0.316476	0.0831451	0.549807	2
TBC1D31_chr8_123109558_G_homo	0.314722	0.0352264	0.508768	3
MYH15_MAX_homo	0.303723	0.275589	0.331857	2
APOBEC3F_MAX_homo	0.303688	0.0381334	0.63924	4
TTC13_chr1_230978719_G_homo	0.300208	0.300208	0.300208	1
PLEKHG2_chr19_39425118_C_homo	0.299835	0.299835	0.299835	1
ACYP1_chr14_75069224_A_homo	0.29977	0.183518	0.37678	3
TLR7_chrX_12885540_T	0.298445	0.298445	0.298445	1
C4orf33_MAX	0.298186	0.298186	0.298186	1
SUPT20HL1_chrX_24364256_TGC	0.297644	0.0107934	0.921065	4
SLC28A3_MAX	0.297134	0.297134	0.297134	1
DSPP_chr4_87615210_G_chr4_87615305_-_chr4_87615540_A_chr4_87615666_G	0.294418	0.252655	0.355203	3
DNAAF5_MAX_homo	0.292	0.292	0.292	1
MTRR_chr5_7878066_T	0.291753	0.291753	0.291753	1
TEX13C_chrX_125322550_G_chrX_125322845_C	0.291733	0.291733	0.291733	1
SPAG1_MAX_homo	0.288679	0.288679	0.288679	1
SLFN13_MAX_homo	0.287452	0.287452	0.287452	1
NQO2_chr6_3010156_C_homo	0.283489	0.0136134	0.57824	3
DMD_chrX_32362879_T_chrX_32485077_T	0.282685	0.282685	0.282685	1
ANXA11_MAX_homo	0.282331	0.137678	0.422265	3
TMEM132A_chr11_60936741_T_homo	0.281972	0.281972	0.281972	1
AFF2_chrX_148719224_G	0.280978	0.280978	0.280978	1
ZNF446_chr19_58478128_C_homo	0.280267	0.280267	0.280267	1
USP17L7_MAX_homo	0.277582	0.277582	0.277582	1
OR51S1_chr11_4848419_A_chr11_4849031_C_homo	0.276044	0.00837551	0.944247	9
KIAA1211_chr4_56314397_C_chr4_56315829_T_homo	0.274455	0.0281956	0.728158	13
MYOF_MAX	0.267729	0.0126693	0.853787	67
SH2D2A_chr1_156815190_T_homo	0.264292	0.264292	0.264292	1
DIS3_chr13_72775221_C_homo	0.262941	0.148559	0.377324	2
UTS2B_chr3_191282128_C_homo	0.260954	0.260954	0.260954	1
NID1_chr1_236045473_T_homo	0.260226	0.260226	0.260226	1
SLC15A4_chr12_128814901_G	0.259655	0.00659238	0.892217	59
SI_MAX_homo	0.253782	0.22117	0.286394	2
NACAD_MAX_homo	0.253737	0.024014	0.714324	5
ZNF626_chr19_20624379_T_homo	0.253593	0.253593	0.253593	1
LRRC53_chr1_74475526_C_chr1_74475609_G_homo	0.253503	0.253503	0.253503	1
FAM92A_chr8_93726401_A	0.253107	0.253107	0.253107	1
SPOUT1_MAX_homo	0.251467	0.251467	0.251467	1
SH2B1_chr16_28871920_G_homo	0.250662	0.0394505	0.461874	2
FAM47E;FAM47E-STBD1_chr4_76271715_A_homo	0.249761	0.109237	0.390284	2
ELL3_chr15_43776871_C	0.249016	0.249016	0.249016	1
TMEM171_MAX_homo	0.248982	0.131009	0.397824	3
SEZ6_MAX_homo	0.247188	0.247188	0.247188	1
C5orf52_chr5_157675177_G_homo	0.24561	0.24561	0.24561	1
ARHGAP8;PRR5-ARHGAP8_MAX_homo	0.245168	0.245168	0.245168	1
UBASH3A_chr21_42403997_A_homo	0.244673	0.163919	0.37343	3
DDIAS_chr11_82933862_A_homo	0.243372	0.172916	0.313828	2
NPAS2_MAX_homo	0.242949	0.242949	0.242949	1
SASS6_chr1_100110377_A_homo	0.242465	0.114435	0.370495	2
DGKZ_chr11_46347717_A	0.241646	0.121379	0.346523	4
RTP4_chr3_187370868_T	0.239132	0.114703	0.363561	2
DNAH17_MAX_homo	0.239046	0.239046	0.239046	1
FAM178B_chr2_96972168_T_chr2_96972301_A	0.238409	0.238409	0.238409	1
ARSD_chrX_2914701_G_chrX_2917996_C	0.238407	0.0313598	0.523254	3
DPP10_chr2_115753241_G_homo	0.238197	0.028797	0.447596	2
MAGEB3_chrX_30236244_A	0.236005	0.236005	0.236005	1
FCRL3_chr1_157698600_C	0.235515	0.235515	0.235515	1
AOC1_MAX_homo	0.235452	0.0750199	0.523102	6
C7orf57_MAX_homo	0.23419	0.143215	0.325166	2
MYO3B_MAX	0.23348	0.23348	0.23348	1
USP26_chrX_133027131_A	0.232642	0.232642	0.232642	1
TTBK1_chr6_43263232_C_chr6_43284174_G_chr6_43284291_C	0.23218	0.179678	0.269118	4
PCDHB12_MAX_homo	0.22947	0.22947	0.22947	1
KLB_chr4_39448609_A_homo	0.229384	0.229384	0.229384	1
ARMCX4_MAX	0.229019	0.229019	0.229019	1
GPAM_MAX_homo	0.228057	0.0807495	0.375365	2
UCN3_chr10_5373991_G_homo	0.227997	0.0823839	0.500576	3
CPN2_MAX_homo	0.226929	0.226929	0.226929	1
ADCY2_MAX	0.226758	0.226758	0.226758	1
IL17RE_chr3_9914595_G_homo	0.224676	0.202004	0.246763	3
ATP8B3_MAX_homo	0.223613	0.188809	0.258416	2
NID1_chr1_236045473_T	0.223541	0.0413626	0.417192	12
FBXL18_chr7_5490127_A_homo	0.220083	0.0915109	0.359263	3
FAM187B_chr19_35228117_T_homo	0.217571	0.145572	0.289569	2
OR1I1_MAX_homo	0.216732	0.0924176	0.341046	2
DNAJC10_MAX	0.216621	0.216621	0.216621	1
HEG1_MAX_homo	0.215765	0.0093576	0.422172	2
FGFBP2_chr4_15962862_A	0.214758	0.00221508	0.829931	59
FBXO34_MAX_homo	0.214732	0.138115	0.363999	3
DGKK_chrX_50376086_T	0.214009	0.214009	0.214009	1
MMP27_chr11_102696476_A_homo	0.21392	0.21392	0.21392	1
COL9A1_MAX_homo	0.211916	0.211916	0.211916	1
APOC4_chr19_44944779_T_chr19_44945208_G	0.211603	0.00217514	1.02378	86
SPATA31E1_MAX_homo	0.211575	0.0689654	0.31913	3
TPSD1_MAX_homo	0.210197	0.0752458	0.345148	2
OR1L8_MAX_homo	0.209722	0.209722	0.209722	1
TDRD5_MAX_homo	0.209698	0.145191	0.359731	4
GPR101_chrX_137031305_C	0.209067	0.209067	0.209067	1
PCDHA8_MAX_homo	0.208545	0.208545	0.208545	1
PRDM6_chr5_123090276_CCTCCGCCT_homo	0.207903	0.207903	0.207903	1
GFRAL_chr6_55331789_T_homo	0.207651	0.0068422	0.891847	65
CEP128_MAX_homo	0.206704	0.206704	0.206704	1
MPRIP_chr17_17142710_C	0.206638	0.00115061	0.332235	3
UBOX5_MAX_homo	0.20482	0.00848556	0.59682	3
DNHD1_chr11_6498412_G_chr11_6498934_T_chr11_6563777_A_homo	0.204383	0.204383	0.204383	1
SYNJ1_chr21_32687042_C_homo	0.204159	0.204159	0.204159	1
GJA4_MAX_homo	0.203419	0.203419	0.203419	1
NUDT6_chr4_122917603_A_homo	0.202487	0.202487	0.202487	1
TNFAIP2_MAX_homo	0.202302	0.0341709	0.305615	4
C1QTNF6_chr22_37185445_A	0.2017	0.0973161	0.283234	4
PEMT_chr17_17506246_C_chr17_17522317_T	0.201583	0.201583	0.201583	1
KLRG2_chr7_139483317_A_homo	0.201479	0.000479783	0.724137	17
MMS22L_MAX	0.20079	0.20079	0.20079	1
TFAP2D_chr6_50715296_C	0.200419	0.00062242	0.49187	13
WFDC10B_chr20_45685970_A_homo	0.200311	0.200311	0.200311	1
TAPBPL_chr12_6453587_A_chr12_6453644_A_homo	0.200146	0.200146	0.200146	1
H1FNT_MAX_homo	0.19972	0.0962124	0.303227	2
PDILT_chr16_20359488_C_chr16_20359494_C_homo	0.199708	0.199708	0.199708	1
TTC21B_chr2_165941136_C_homo	0.198692	0.00875425	0.401991	6
OR51J1_MAX	0.198231	0.0153931	0.653132	15
CLHC1_MAX	0.198074	0.198074	0.198074	1
GDPGP1_chr15_90241018_T_chr15_90241698_A_chr15_90241828_T	0.198069	0.0877659	0.408269	7
WDR86_chr7_151381633_A	0.197587	0.0397345	0.485613	5
SHANK3_chr22_50679152_T_homo	0.197523	0.0911642	0.297803	5
MEP1B_MAX_homo	0.197517	0.0136378	0.381396	2
SPTBN4_chr19_40532667_G	0.196614	0.196614	0.196614	1
EVC2_chr4_5622943_C	0.196057	0.196057	0.196057	1
SIRPB1_chr20_1566159_A_chr20_1619878_C	0.196043	0.196043	0.196043	1
TGIF1_chr18_3452225_-_chr18_3457608_T	0.195522	0.195522	0.195522	1
F9_MAX	0.195137	0.195137	0.195137	1
MAP3K21_MAX_homo	0.194975	0.194975	0.194975	1
KIAA1549_MAX_homo	0.19441	0.0138057	0.46228	8
MAGEC3_chrX_141895278_G_chrX_141895341_G	0.193801	0.193801	0.193801	1
SLC35G4_chr18_11609755_A_chr18_11610053_C_chr18_11610074_A	0.192525	0.192525	0.192525	1
SULT1C3_MAX_homo	0.192486	0.0175379	0.567242	6
CRYBB3_MAX_homo	0.191854	0.191854	0.191854	1
GCAT_MAX	0.191108	0.191108	0.191108	1
MTHFR_MAX_homo	0.190748	0.190748	0.190748	1
SH2D7_chr15_78098072_C_chr15_78098567_T	0.189757	0.0266361	0.564989	20
ADGRE1_MAX_homo	0.189556	0.106232	0.30802	4
MROH8_chr20_37137934_G_homo	0.189263	0.0674328	0.563499	10
SOAT2_MAX	0.188932	0.188932	0.188932	1
SLC3A1_chr2_44320435_G	0.187943	0.0379894	0.293875	6
CGNL1_MAX_homo	0.187655	0.107978	0.267332	2
PLEKHA6_chr1_204268288_C_homo	0.187254	0.187254	0.187254	1
AGMAT_chr1_15583249_T	0.184981	0.184981	0.184981	1
ZC3HAV1L_chr7_139028730_T	0.18496	0.0456183	0.324301	2
PLBD2_chr12_113358761_C	0.184791	0.0441672	0.511237	6
FMO3_MAX	0.184706	0.000885841	0.645514	43
SLC16A1_chr1_112913924_A_homo	0.184404	0.184404	0.184404	1
KRTAP4-5_MAX	0.183877	0.183877	0.183877	1
GPATCH1_MAX_homo	0.18327	0.0795357	0.287005	2
PCLO_MAX_homo	0.182788	0.182788	0.182788	1
DEFB108B_chr11_71837446_T_homo	0.182739	0.0153505	0.414891	7
PON1_chr7_95316772_T	0.182613	0.0639967	0.301229	2
FBXO41_chr2_73265486_T_homo	0.181955	0.0586417	0.305268	2
KLKB1_chr4_186236880_G_chr4_186258056_T	0.181834	0.133351	0.230318	2
PPP1R15A_MAX_homo	0.181828	0.017692	0.53551	4
C19orf33_MAX	0.181767	0.0493079	0.324	3
ZNF415_MAX_homo	0.181456	0.00482227	0.405629	6
R3HDM1_chr2_135636088_G_homo	0.181361	0.181361	0.181361	1
NPFFR1_chr10_70255817_G	0.181356	0.0686445	0.294067	2
ZSCAN5C_MAX_homo	0.180554	0.00463498	0.535748	5
LOC645188_chrX_141626101_G	0.180496	0.180496	0.180496	1
CDH5_chr16_66398520_T_homo	0.180357	0.103487	0.257228	2
NIPSNAP3A_chr9_104752933_G_homo	0.180238	0.180238	0.180238	1
C2CD3_MAX_homo	0.179249	0.179249	0.179249	1
HSPA4L_MAX	0.178867	0.178867	0.178867	1
B4GALNT2_MAX_homo	0.178821	0.178821	0.178821	1
C16orf71_MAX	0.178453	0.0438266	0.292035	3
ADCY2_MAX_homo	0.178348	0.0405502	0.316147	2
BUB1B-PAK6;PAK6_MAX	0.177719	0.00385162	0.526607	19
ADGRG7_chr3_100635680_G_homo	0.177567	0.177567	0.177567	1
ELOB_chr16_2771524_A_chr16_2771572_C	0.176313	0.108866	0.243761	2
EVC_chr4_5783715_A	0.176188	0.00723812	0.438166	7
TBXA2R_chr19_3595008_G	0.175969	0.00328184	0.370398	19
HDX_chrX_84468533_G	0.175956	0.175956	0.175956	1
PROSER2_chr10_11869765_A	0.175472	0.175472	0.175472	1
ASIC4_chr2_219537943_A_chr2_219537949_G_chr2_219537958_T	0.174325	0.0289452	0.355346	6
OR2A25_MAX_homo	0.174112	0.156679	0.191544	2
WDR55_chr5_140668959_T	0.173034	0.00217346	0.556449	9
FREM2_MAX_homo	0.172749	0.0062082	0.340825	9
ALDH3A1_chr17_19739639_C	0.172739	0.00090539	0.66845	53
TBL3_MAX	0.172528	0.00758019	0.822497	43
TDRD15_chr2_21137711_G_homo	0.172397	0.0386771	0.438517	4
HLA-DRB5_chr6_32518625_T_homo	0.172268	0.0512019	0.293334	2
EPCAM_chr2_47373967_C_homo	0.171684	0.0231081	0.353536	6
ARHGEF37_chr5_149621988_C_chr5_149627077_T_chr5_149628958_A	0.171337	0.171337	0.171337	1
ELSPBP1_chr19_48022250_G_homo	0.171332	0.171332	0.171332	1
SLFN14_chr17_35554612_T_chr17_35554699_G_homo	0.171158	0.171158	0.171158	1
ELOA2_chr18_47033929_T_chr18_47034504_A_homo	0.171046	0.01341	0.851119	53
PXDNL_chr8_51319927_T_chr8_51320848_T	0.169984	0.0617453	0.391019	5
CFAP65_chr2_219038536_T	0.169881	0.0384172	0.355614	5
KCNK17_chr6_39314260_C_homo	0.16925	0.16925	0.16925	1
AGT_chr1_230710048_G	0.169127	0.169127	0.169127	1
OR2T12_chr1_248294677_C	0.169072	0.0246201	0.331876	7
AHNAK2_MAX_homo	0.168161	0.0044556	0.451937	3
PLEKHG5_MAX	0.167681	0.167681	0.167681	1
PNPLA1_MAX_homo	0.167367	0.134122	0.200612	2
LOXL1_MAX_homo	0.167248	0.00590582	0.736741	16
A2ML1_MAX_homo	0.165895	0.101223	0.230567	2
UNC13A_MAX	0.165455	0.00774523	0.546318	10
CAMKK1_chr17_3872554_C_homo	0.165182	0.165182	0.165182	1
ZNF23_chr16_71453303_T	0.164809	0.164809	0.164809	1
RNF149_chr2_101308564_C	0.1647	0.1647	0.1647	1
TAS1R2_chr1_18854521_C_chr1_18854899_C	0.164529	0.0026883	0.41526	23
LRRC2_chr3_46539101_T_chr3_46545132_C_chr3_46551497_G	0.164415	0.164415	0.164415	1
HMCN1_chr1_186057342_T_chr1_186081285_G	0.163922	0.0848543	0.276729	3
ARHGAP42_MAX_homo	0.163749	0.163749	0.163749	1
PML_chr15_74035775_G_chr15_74035800_T_chr15_74044292_C	0.16368	0.0074857	0.413478	10
FAM135A_chr6_70528402_G_homo	0.163662	0.106304	0.221021	2
LOC100505841_chr5_122182614_A_homo	0.163467	0.0665939	0.26034	2
SLC25A5_MAX	0.163339	0.163339	0.163339	1
ANKRD27_chr19_32607726_G_chr19_32619298_T_homo	0.163334	0.0285906	0.382692	4
LSR_chr19_35266524_A	0.163153	0.0061219	0.705133	41
GLI3_MAX_homo	0.162977	0.108865	0.217089	2
GNLY_MAX_homo	0.16259	0.16259	0.16259	1
TRO_chrX_54925031_T	0.162537	0.162537	0.162537	1
FATE1_MAX	0.162424	0.162424	0.162424	1
MCUR1_chr6_13801383_C	0.162275	0.0371008	0.287449	2
KANK3_MAX_homo	0.162029	0.162029	0.162029	1
HERPUD2_MAX	0.161993	0.161993	0.161993	1
ZNF831_chr20_59254246_T	0.161539	0.109699	0.213379	2
ACOT4_chr14_73593804_A_chr14_73593807_TCAA_chr14_73593810_-	0.161489	0.0741109	0.248866	2
RNF213_MAX_homo	0.161032	0.0319828	0.514268	7
POMT1_chr9_131510048_T	0.160583	0.160583	0.160583	1
FAM83D_chr20_38926473_C_homo	0.160284	0.0272398	0.293328	2
ABTB2_chr11_34356834_C	0.159963	0.00293318	0.344465	8
B4GALNT3_chr12_552490_G_homo	0.159635	0.159635	0.159635	1
EPHA3_chr3_89472543_C	0.159492	0.159492	0.159492	1
RHBG_chr1_156378043_A_chr1_156381908_A	0.1592	0.1592	0.1592	1
SLC35G5_chr8_11331234_T_chr8_11331243_A_homo	0.159155	0.0114862	0.461465	12
NFATC4_MAX_homo	0.158967	0.158967	0.158967	1
SLFN11_chr17_35363447_C_chr17_35363600_T	0.158403	0.158403	0.158403	1
SBF2_MAX	0.158185	0.158185	0.158185	1
CLCN2_chr3_184353275_G_homo	0.158068	0.0593317	0.256804	2
HIGD1B_chr17_44850353_A_homo	0.158001	0.0265785	0.349859	15
PRR5_MAX_homo	0.157853	0.157853	0.157853	1
GRIN3A_chr9_101670953_T_homo	0.15765	0.15765	0.15765	1
NUMBL_chr19_40667988_TGCTGT_homo	0.157642	0.0411824	0.274102	2
SLC25A26_chr3_66369532_T_homo	0.156708	0.156708	0.156708	1
DZIP1L_chr3_138067600_T_chr3_138088417_G	0.156596	0.0103647	0.475903	11
MMRN2_chr10_86957397_T	0.156024	0.156024	0.156024	1
NRK_chrX_105908290_A	0.155894	0.155894	0.155894	1
JAKMIP3_chr10_132168178_G_homo	0.155638	0.038871	0.326268	3
LIPI_chr21_14109044_T	0.155122	0.000568634	0.644362	82
SLC14A2_MAX_homo	0.154699	0.154699	0.154699	1
HAVCR1_chr5_157052415_C_chr5_157052557_-	0.154449	0.00208763	0.618253	15
ARMC5_chr16_31465137_T_homo	0.15425	0.0412313	0.267269	2
POM121L2_MAX	0.153984	0.00387407	0.444721	22
C2CD2L_chr11_119112724_T	0.153958	0.0303873	0.277528	2
C12orf54_MAX_homo	0.153636	0.153636	0.153636	1
CLEC4M_chr19_7766742_A_homo	0.15331	0.15331	0.15331	1
PCDHB12_MAX	0.153217	0.0223191	0.380873	6
ZNF749_MAX_homo	0.153116	0.000485686	0.646801	24
MAP3K20_chr2_173263785_T_homo	0.152962	0.0152204	0.269067	3
ZNF99_chr19_22758389_A_chr19_22759523_C	0.152415	0.0738537	0.230976	2
SPATA31E1_chr9_87885490_A_chr9_87886533_C_chr9_87887543_T_chr9_87888092_G_chr9_87888536_A	0.152291	0.0395285	0.235521	3
ATP13A5_MAX_homo	0.15203	0.15203	0.15203	1
DHRSX_chrX_2221145_T_chrX_2243088_C	0.152018	0.0512446	0.251103	3
ZNF530_chr19_57605855_T	0.151987	0.0216857	0.420598	4
CRPPA_chr7_16421268_G_homo	0.151645	0.151645	0.151645	1
DPCD_MAX	0.151564	0.151564	0.151564	1
GJB7_chr6_87284854_G_homo	0.151287	0.0148335	0.799169	12
NCR2_chr6_41341814_T_chr6_41350700_A	0.150889	0.0923213	0.209457	2
SACM1L_chr3_45737644_A_homo	0.1506	0.1506	0.1506	1
ZNF749_MAX	0.150503	0.00114117	0.476334	23
SGIP1_chr1_66643652_G	0.15043	0.0251244	0.301457	8
OR51B6_MAX_homo	0.150299	0.150299	0.150299	1
LRRC43_chr12_122190233_A	0.150189	0.0014994	0.360517	5
KLK1_chr19_50820217_C	0.149653	0.00703471	0.337312	8
ADCY3_chr2_24918669_G_homo	0.149629	0.149629	0.149629	1
FAM207A_MAX	0.149467	0.149467	0.149467	1
MPHOSPH10_chr2_71133152_A	0.149429	0.00786902	0.311299	4
MRO_chr18_50806833_G	0.148684	0.00761293	0.289755	2
FAM161A_MAX	0.148086	0.148086	0.148086	1
MAP9_chr4_155353225_C_homo	0.147853	0.147853	0.147853	1
KIAA0556_chr16_27708880_T	0.147802	0.147802	0.147802	1
CARD14_MAX_homo	0.14779	0.00427622	0.291303	2
ASMT_MAX_homo	0.147757	0.0257809	0.262036	3
OR2D2_chr11_6891896_A_homo	0.147507	0.147507	0.147507	1
RBFA_chr18_80045949_C	0.147173	0.0184272	0.522171	14
POU4F2_chr4_146639305_GGC_homo	0.147149	0.029224	0.267556	3
AKNAD1_chr1_108823664_T_chr1_108827293_G	0.147091	0.0512525	0.217923	3
TET2_chr4_105275794_G	0.146955	0.127663	0.166246	2
VWA3A_chr16_22132997_T_homo	0.1468	0.1468	0.1468	1
TGIF2LX_MAX	0.146608	0.146608	0.146608	1
SIPA1L2_MAX	0.146499	0.0486479	0.394401	9
BRI3BP_chr12_124993835_CTG	0.146372	0.0221368	0.270607	2
TRPA1_MAX_homo	0.146082	0.0470562	0.347916	4
SERPINA7_chrX_106034370_A	0.146006	0.146006	0.146006	1
PSMB7_chr9_124414882_G_homo	0.145914	0.145914	0.145914	1
TMPRSS2_MAX_homo	0.145886	0.145886	0.145886	1
ARMS2_chr10_122454932_T	0.145192	0.0611484	0.229235	2
LRRC18_chr10_48914064_T	0.145172	0.00697616	0.395955	10
AQP12B_chr2_240682452_A	0.145119	0.145119	0.145119	1
TMBIM4_chr12_66152320_G_homo	0.14464	0.00565593	0.449998	13
DMAC2L_MAX	0.144322	0.144322	0.144322	1
MYO1C_chr17_1470224_T_chr17_1470318_C	0.144299	0.144299	0.144299	1
ASTN1_MAX	0.144242	0.144242	0.144242	1
ACBD3_chr1_226164797_T_homo	0.144172	0.144172	0.144172	1
OR51S1_chr11_4848419_A_chr11_4849031_C_chr11_4849054_C	0.14411	1.91003e-06	0.525628	7
SDK1_chr7_4077033_A	0.143802	0.0158181	0.288177	8
TIMELESS_chr12_56420869_G_chr12_56422138_T_chr12_56428594_A_homo	0.143736	0.143736	0.143736	1
EDA2R_chrX_66605144_C	0.143586	0.0409451	0.246227	2
TAF7L_chrX_101277633_C	0.143504	0.00499598	0.296673	5
GPR15_chr3_98532142_T	0.143329	0.143329	0.143329	1
HIST1H1T_chr6_26108054_C_homo	0.143299	0.141577	0.145021	2
STEAP4_MAX_homo	0.14321	0.14321	0.14321	1
TNS1_MAX_homo	0.143121	0.0122755	0.508899	13
LYZL1_MAX	0.142852	0.00866452	0.378789	7
FAM161B_chr14_73938053_C_homo	0.142508	0.142508	0.142508	1
FANCA_chr16_89769915_T_chr16_89799635_C	0.142414	0.00110215	0.252449	6
GCSAML_chr1_247556467_A	0.142339	0.142339	0.142339	1
SERPINA9_chr14_94467136_A_chr14_94467303_T_chr14_94467358_A	0.1423	0.0820537	0.221467	3
SYT8_chr11_1836521_G_chr11_1837342_T	0.141802	0.00174791	0.751836	63
COL23A1_chr5_178256376_T_homo	0.141711	0.0117311	0.27169	2
RSPH14_chr22_23140296_A	0.141598	0.00321501	0.247324	5
CILP_chr15_65201874_A	0.141502	0.00094962	0.458087	40
PTPN13_chr4_86785353_G_homo	0.14139	0.14139	0.14139	1
SVEP1_MAX_homo	0.141262	0.141262	0.141262	1
WDR41_chr5_77438259_T_homo	0.140982	0.0300785	0.251885	2
MAATS1_chr3_119703259_A	0.140875	0.00889495	0.269108	3
CD48_chr1_160684968_G	0.140819	0.140819	0.140819	1
ACKR2_MAX_homo	0.140355	0.135796	0.144914	2
ZNF878_chr19_12043984_C	0.140318	0.140318	0.140318	1
IQGAP2_chr5_76637140_G_chr5_76652825_A	0.140066	0.00412867	0.538474	19
GSG1L2_chr17_9821774_A_chr17_9821776_T_chr17_9821962_T	0.139957	0.139957	0.139957	1
DIS3_chr13_72775221_C	0.139775	0.0130073	0.266544	2
MYO3A_chr10_26066977_G_chr10_26067063_A_chr10_26068819_G_chr10_26157383_G_chr10_26174201_C_homo	0.139608	0.0524742	0.201418	3
TMEM44_chr3_194617694_T_homo	0.139346	0.139346	0.139346	1
NEFH_MAX	0.139319	0.00314702	0.328185	13
ADAMTS7_chr15_78762558_C_chr15_78765671_C_chr15_78790778_A	0.139126	0.00879823	0.274221	5
RAD21L1_MAX_homo	0.138972	0.010614	0.419656	6
APOC4_MAX_homo	0.138719	0.0016636	0.47633	74
RPGR_chrX_38285928_-	0.138682	0.0541396	0.223224	2
ZAN_chr7_100753140_G_chr7_100764052_A_chr7_100767990_T_chr7_100768661_C_chr7_100773477_C_chr7_100773491_C_chr7_100775455_G_chr7_100775745_C_chr7_100776465_A_chr7_100779460_C_chr7_100793959_T_chr7_100797381_G	0.138546	0.0830909	0.194001	2
P2RY11;PPAN-P2RY11_MAX_homo	0.138368	0.0487421	0.317565	5
FBLN2_MAX_homo	0.13821	0.13821	0.13821	1
ADAMTS12_MAX_homo	0.137804	0.0184582	0.257149	2
GRID2IP_chr7_6551039_T_homo	0.137733	0.0887736	0.186693	2
FCGBP_chr19_39877755_C_chr19_39915705_C	0.137663	0.0591613	0.190117	3
IL1RL1_MAX_homo	0.137236	0.0137727	0.376776	6
ZNF718_chr4_161923_G	0.13705	0.000943686	0.686322	43
OR52H1_MAX_homo	0.137023	0.0298505	0.319924	3
PTPRG_chr3_61989708_C	0.136988	0.136988	0.136988	1
WFS1_MAX_homo	0.136948	0.00539828	0.268498	2
EXOC3L4_MAX_homo	0.13689	0.0354288	0.226398	4
IFITM2_chr11_309127_G	0.136596	0.0735793	0.19762	4
ADGRF2_chr6_47656503_A_chr6_47656563_A_chr6_47679012_C_chr6_47679106_A_chr6_47681529_A_chr6_47681838_A_chr6_47681958_A	0.136395	0.0752722	0.243933	3
BARD1_MAX_homo	0.136383	0.0228486	0.334284	3
CUBN_MAX_homo	0.136309	0.02082	0.307801	10
CNTRL_chr9_121098411_T	0.136111	0.0502627	0.237741	6
TTYH2_MAX	0.136034	0.136034	0.136034	1
TBC1D9B_MAX	0.13584	0.13584	0.13584	1
ZNF354C_MAX	0.135727	0.00686566	0.356859	19
PROB1_MAX	0.135562	0.135562	0.135562	1
EXO5_MAX_homo	0.135385	0.135385	0.135385	1
KIAA2012_MAX_homo	0.135374	0.000209425	0.310829	5
PDIA6_chr2_10790777_C	0.135357	0.0198115	0.27152	5
PPP1R26_MAX	0.135057	0.00939633	0.385529	36
PRRC2C_chr1_171540188_G_chr1_171545592_C	0.134878	0.00707592	0.573805	23
CHST13_MAX	0.134775	0.000159558	0.687397	36
ARHGAP45_MAX_homo	0.134733	0.134733	0.134733	1
EI24_chr11_125582418_G_homo	0.134514	0.0720504	0.177034	3
WNK1_MAX_homo	0.134479	0.00800495	0.260952	2
CHTF18_chr16_790378_G	0.134381	0.00727149	0.515056	23
KIAA0408_chr6_127450307_T_homo	0.134325	0.0103402	0.325744	4
NPAT_MAX	0.13424	0.00201339	0.328176	11
CCDC50_MAX_homo	0.134096	0.134096	0.134096	1
SPZ1_MAX_homo	0.134061	0.00666562	0.497475	7
CASP7_MAX_homo	0.133975	0.117804	0.150145	2
PGLYRP2_chr19_15472052_T_chr19_15475861_T_chr19_15476374_T_chr19_15476534_C	0.133743	0.133743	0.133743	1
FYCO1_chr3_45966331_T_chr3_45966333_C_chr3_45967298_A_chr3_45967995_A	0.133672	0.133672	0.133672	1
ASB15_chr7_123616373_C_chr7_123629064_G	0.133666	0.00582611	0.404479	6
OPN4_chr10_86662359_C_homo	0.133376	0.133376	0.133376	1
ELOA2_chr18_47033929_T_chr18_47034504_A	0.133091	0.00238891	0.379211	27
IL7R_chr5_35860966_T_chr5_35871088_G_homo	0.13297	0.0743653	0.191575	2
ALDH1L1_MAX	0.132603	0.0157109	0.477253	30
MCPH1_chr8_6621521_T_homo	0.132338	0.132338	0.132338	1
MYO16_chr13_109009011_G	0.132171	0.132171	0.132171	1
LATS2_MAX_homo	0.132091	0.0099749	0.383062	7
POLR3B_chr12_106454636_G	0.132029	0.132029	0.132029	1
TTLL12_chr22_43172506_T	0.131971	0.0243977	0.336763	15
MMAB_MAX_homo	0.131676	0.0436204	0.26338	4
ZNF138_chr7_64831598_A_homo	0.131656	0.131656	0.131656	1
COL4A2_chr13_110458888_G_chr13_110469273_T	0.131654	0.0839174	0.17939	2
ZNF845_MAX_homo	0.131624	0.131624	0.131624	1
OR10H3_chr19_15741553_A_chr19_15742062_A	0.131598	0.0172043	0.519324	5
FGD4_chr12_32399835_G	0.131082	0.0224633	0.351823	10
LRP8_chr1_53247055_T_chr1_53326979_C_chr1_53327839_C	0.131064	0.131064	0.131064	1
OR6M1_MAX	0.130908	0.00965311	0.407056	6
WMAXR1_MAX	0.130869	0.0204813	0.321941	13
EFHB_chr3_19918264_G_chr3_19919838_C	0.130824	0.130824	0.130824	1
OR2G3_MAX_homo	0.13046	0.13046	0.13046	1
LGALS9_MAX	0.130452	0.130452	0.130452	1
METTL22_MAX	0.130154	0.0617578	0.19855	2
ZBTB33_chrX_120253978_-	0.130069	0.130069	0.130069	1
FAM186A_MAX	0.130039	0.00330781	0.364824	32
FHL5_chr6_96610698_A_homo	0.129987	0.0401761	0.219798	2
SPNS3_MAX	0.129851	0.0915894	0.168112	2
TRPM3_MAX_homo	0.129775	0.00102708	0.356295	3
ELMO3_MAX_homo	0.129519	0.0012689	0.353949	3
FOXQ1_MAX	0.12905	0.0263149	0.317848	5
SLC22A14_MAX	0.128766	0.128766	0.128766	1
SLC22A10_chr11_63290453_G_chr11_63304838_C	0.128674	0.128674	0.128674	1
OR52L1_MAX	0.128529	0.101102	0.155957	2
KLB_chr4_39448609_A	0.128412	0.0139671	0.370043	8
ADRB1_chr10_114045297_G	0.128314	1.16674e-07	0.31296	5
UGT1A4_MAX	0.128179	0.0200435	0.307611	22
UTP14C_MAX	0.128082	0.00438467	0.446477	7
SLC14A2_chr18_45666191_A_chr18_45682394_A	0.127905	0.127905	0.127905	1
CYP1B1_MAX_homo	0.127854	0.0758537	0.220281	3
SEPTIN4_MAX	0.127409	0.0178775	0.393967	8
FAM120C_chrX_54182869_GGCGGC	0.127364	0.127364	0.127364	1
CCDC8_chr19_46411664_A	0.127016	0.00243021	0.438266	15
TMCO6_chr5_140643653_G	0.126988	0.126988	0.126988	1
PIK3C2G_chr12_18282465_-_chr12_18282518_T_homo	0.126837	0.126837	0.126837	1
NUDCD3_chr7_44490594_G	0.126726	0.0307175	0.259973	5
C1orf195_chr1_15168614_G	0.126635	0.0971311	0.156139	2
URB1_MAX	0.126565	0.0417016	0.211428	2
SKAP1_MAX	0.126532	0.126532	0.126532	1
SACS_chr13_23333770_G	0.126491	0.115726	0.137256	2
NECAB2_MAX	0.126469	0.0113343	0.191163	3
UBQLN4_MAX	0.12642	0.000796788	0.480389	19
SLC25A37_MAX	0.126416	0.00454383	0.221585	3
WDR93_MAX	0.12623	0.00107655	0.349283	8
SAXO2_chr15_82265693_G_chr15_82271650_C	0.126177	0.0446571	0.253209	7
LCA5L_MAX	0.125986	0.0109203	0.309647	10
RB1CC1_chr8_52674146_G_homo	0.125966	0.00238655	0.294183	30
NAV2_chr11_19832542_A_chr11_20044127_T	0.125842	0.0265806	0.290086	10
GRXCR2_chr5_145866522_T_homo	0.12583	0.0115919	0.258733	4
ADAT1_chr16_75612787_T	0.125805	0.0350102	0.322027	4
KCNK15_chr20_44750813_T_homo	0.12546	0.103196	0.147724	2
ATP13A2_MAX	0.125375	0.00525415	0.309302	6
CCDC110_MAX	0.125276	0.0020496	0.382052	11
TMEM132A_chr11_60936741_T	0.125042	0.00665954	0.329061	26
PJA2_chr5_109337245_T_chr5_109378597_T	0.125028	0.00919595	0.287329	7
WDR63_MAX	0.124653	0.0193854	0.392521	6
AASDH_MAX_homo	0.124486	0.124486	0.124486	1
CHRNB1_chr17_7445306_G	0.124405	0.124405	0.124405	1
HPD_chr12_121857429_T	0.124313	0.00192206	0.441002	9
P3H1_MAX	0.124222	0.124222	0.124222	1
STAB1_MAX_homo	0.124066	0.0233498	0.249169	4
UGT2A1;UGT2A2_MAX	0.123892	0.123892	0.123892	1
ADA2_chr22_17188416_C_homo	0.123793	0.123793	0.123793	1
ZNF654_chr3_88140191_T	0.123641	0.00350407	0.296955	9
LAMA4_chr6_112172670_A	0.123541	0.123541	0.123541	1
MRPS30_chr5_44809060_C_homo	0.12343	0.0924754	0.154384	2
PHIP_MAX	0.123372	0.00247629	0.209899	5
ROCK2_chr2_11218994_G_homo	0.123273	0.123273	0.123273	1
DAPL1_MAX_homo	0.123212	0.010604	0.272698	7
HK1_MAX_homo	0.123091	0.0127506	0.294796	12
ZNF365_chr10_62399574_G_chr10_62655424_A	0.123063	0.00194784	0.332455	33
PPP1R36_chr14_64564816_C	0.122997	0.00215151	0.358869	23
MC1R_MAX	0.12295	0.00857902	0.470387	13
XRCC1_chr19_43551574_T	0.122915	0.00106152	0.312151	4
STRN3_MAX_homo	0.122822	0.00189998	0.28675	5
TARBP1_chr1_234446905_C_homo	0.122718	0.122718	0.122718	1
E2F2_chr1_23520972_C_homo	0.122478	0.122478	0.122478	1
RPS6KL1_chr14_74919873_A_chr14_74921480_T_homo	0.122374	0.122374	0.122374	1
GSDMA_chr17_39965740_A_chr17_39966427_G_chr17_39966433_A_chr17_39974934_A	0.122334	0.122334	0.122334	1
SNRNP48_chr6_7590391_T_homo	0.122244	0.00770212	0.509507	8
RNASEL_chr1_182582202_A_chr1_182585422_T	0.122228	0.0602167	0.166134	3
CPA5_chr7_130367540_C_chr7_130367547_T_chr7_130368444_C	0.121888	0.00251359	0.690055	49
PAK5_MAX	0.121663	0.0103072	0.403038	19
CCDC102B_MAX_homo	0.121616	0.121616	0.121616	1
SLC17A1_MAX	0.121596	0.121596	0.121596	1
ZNF79_MAX	0.12151	0.00964223	0.366589	4
GPR50_chrX_151181086_-_chrX_151181177_G_chrX_151181399_A	0.121183	0.0119208	0.434377	17
BMS1_chr10_42823749_A	0.121164	0.0217785	0.219487	4
SCAPER_MAX	0.120621	0.120621	0.120621	1
SFR1_chr10_104123007_G	0.120574	0.000846287	0.372947	16
IFNGR1_chr6_137215318_A	0.120407	0.00138884	0.311023	54
DEGS2_chr14_100149624_T_chr14_100159565_C	0.120344	0.000758926	0.379422	17
MTMR2_chr11_95923947_G_homo	0.120168	0.0647192	0.175617	2
ZNF646_chr16_31077304_G_homo	0.120152	0.0826704	0.157634	2
WBP1L_MAX_homo	0.119763	0.00845045	0.231075	2
FER1L5_chr2_96686103_G_homo	0.119763	0.0223509	0.239428	3
OR1A1_chr17_3216473_T_homo	0.119721	0.0894586	0.16593	3
CACNA1B_chr9_138023327_T_chr9_138023719_-	0.119635	0.0505851	0.305334	7
NOX4_MAX	0.119559	0.0074365	0.172286	4
RREB1_chr6_7247015_T_homo	0.119548	0.119548	0.119548	1
P3H3_MAX_homo	0.119481	0.00557329	0.360739	13
FXYD5_chr19_35157462_G	0.119368	0.00308751	0.327878	8
GALNT8_MAX	0.119228	0.0135347	0.199439	4
TMCO3_chr13_113520723_A	0.119224	0.119224	0.119224	1
ZNF683_chr1_26364683_A	0.118712	0.118712	0.118712	1
VXN_chr8_66505483_T	0.118689	0.0157887	0.285662	6
FAAP100_MAX	0.118545	0.00326888	0.237159	8
HRC_MAX	0.118519	0.00258636	0.436929	11
EXOSC5_chr19_41397315_G_homo	0.118327	0.118327	0.118327	1
KISS1_chr1_204190484_-_chr1_204190659_C	0.118014	0.00507499	0.196999	4
CFH_chr1_196690107_C_homo	0.117897	0.0423894	0.157639	3
KRTAP13-4_MAX	0.117778	0.0411507	0.204644	6
GLI2_chr2_120989380_G_chr2_120989830_G	0.117746	0.0238463	0.258269	16
SLC38A5_chrX_48459000_G	0.117732	0.117732	0.117732	1
NLRC5_chr16_57046616_A	0.117692	0.0237605	0.224967	3
RFPL2_chr22_32193036_T_chr22_32194462_A_homo	0.117435	0.111023	0.127473	3
MCC_chr5_113488351_GCC_homo	0.117435	0.00389519	0.230975	2
GSDMA_MAX_homo	0.117248	0.00217067	0.395026	6
GSDMC_chr8_129748604_G_homo	0.117113	0.0704478	0.163778	2
PRPF4B_chr6_4031764_A_homo	0.116774	0.116774	0.116774	1
ZNF480_MAX_homo	0.116433	0.0647491	0.168117	2
RSPH4A_chr6_116617069_G	0.116375	0.116375	0.116375	1
ADA2_MAX	0.116308	0.116308	0.116308	1
SH3RF2_MAX	0.116125	0.00293441	0.279828	41
USP31_chr16_23069313_A	0.115918	0.000570912	0.465771	26
SH3BP1_chr22_37655992_T	0.115705	0.00214766	0.427704	13
TNS2_chr12_53049172_G_homo	0.115604	0.0320441	0.199164	2
TLR10_chr4_38774486_G_chr4_38774870_G_homo	0.115571	0.115571	0.115571	1
HGD_chr3_120670469_T	0.115428	0.115428	0.115428	1
SLC25A26_chr3_66369532_T	0.115296	0.0200054	0.201768	5
NOBOX_chr7_144398507_A_homo	0.115291	0.115291	0.115291	1
ANKRD35_chr1_145872788_G_homo	0.115189	0.115189	0.115189	1
NSUN4_chr1_46361784_G	0.115179	0.0128788	0.298768	3
GC_MAX	0.11478	0.0232002	0.224342	5
RAG1_MAX	0.114717	0.0436757	0.160518	3
SHROOM2_chrX_9946907_C	0.114653	0.114653	0.114653	1
RETNLB_chr3_108757127_A	0.114613	0.0250394	0.219516	9
PDZRN3_MAX	0.11458	2.98753e-05	0.600536	62
CCDC71_MAX	0.114536	0.00743188	0.316224	15
VN1R5_MAX	0.114306	0.000896613	0.528294	46
IL23R_MAX	0.114287	0.112829	0.115746	2
ARHGEF15_chr17_8313150_C_chr17_8320958_T	0.11415	0.00469522	0.509526	14
SMTNL2_MAX	0.114139	0.114139	0.114139	1
AGT_MAX	0.114137	0.114137	0.114137	1
FAM135B_chr8_138153046_T	0.114011	0.0814965	0.152112	3
HSD17B4_chr5_119475838_A_chr5_119526018_G	0.113963	0.0201464	0.342232	6
SLC22A10_chr11_63290453_G_chr11_63304838_C_homo	0.113932	0.0258628	0.262446	5
WDR93_MAX_homo	0.113857	0.113857	0.113857	1
TSEN15_MAX	0.113705	0.00949246	0.321826	23
DGKG_chr3_186288829_G	0.113684	0.0246236	0.162197	3
GASK1A_MAX_homo	0.113536	0.00425382	0.413836	7
SCN10A_MAX_homo	0.11343	0.047123	0.209059	3
NPAS2_chr2_100974842_A_chr2_100977729_T	0.113424	0.113424	0.113424	1
CHRNB1_chr17_7445306_G_homo	0.113401	0.113401	0.113401	1
SENP6_chr6_75634715_T_chr6_75715572_G_homo	0.113398	0.113398	0.113398	1
FAM47E;FAM47E-STBD1_chr4_76271715_A	0.113167	0.0128105	0.328224	14
SRPX_chrX_38220723_-	0.113118	0.00870846	0.366013	6
FGFBP2_chr4_15962862_A_homo	0.11287	0.00567279	0.558504	11
TIMM17A_chr1_201965450_A	0.112626	0.0290491	0.286702	7
AFAP1L2_MAX	0.112402	0.0325842	0.148972	4
PRKCSH_MAX	0.112277	0.00454387	0.407223	34
NOM1_MAX	0.112092	0.0124	0.199507	6
SYNJ1_chr21_32687042_C	0.11209	0.00118676	0.435148	7
CEP128_MAX	0.111927	0.00430689	0.16274	5
KRTAP5-9_MAX	0.111798	0.00432979	0.28254	8
DCHS1_chr11_6627193_A	0.111599	0.0530318	0.204153	3
ERICH3_chr1_74572544_C_chr1_74631742_G_homo	0.111463	0.111463	0.111463	1
ARHGAP25_MAX_homo	0.111345	0.111345	0.111345	1
LYRM4_MAX_homo	0.111345	0.111345	0.111345	1
PUS3_chr11_125893851_G	0.111276	0.00385637	0.42506	12
TEKT3_chr17_15314120_G	0.111197	0.111197	0.111197	1
LRRC61_chr7_150337289_G	0.111104	0.000742343	0.357004	75
ABCG8_MAX_homo	0.110696	0.00582701	0.327391	11
C1orf109_MAX	0.110249	0.000819511	0.322052	38
MAP4_chr3_47914934_T_chr3_47916547_T	0.110167	0.00322309	0.409931	29
CD3G_chr11_118350635_T	0.110112	0.0953398	0.119003	3
LTK_MAX	0.110107	0.110107	0.110107	1
NEXN_MAX	0.110013	0.110013	0.110013	1
PGM2L1_MAX	0.109917	0.0015901	0.524618	39
TAF1B_chr2_9843557_G	0.109898	0.0365908	0.178303	4
MIB2_MAX	0.109897	0.0614435	0.176583	4
CENPV_MAX_homo	0.109865	0.109865	0.109865	1
MCTP2_MAX	0.109741	0.109741	0.109741	1
ADRB2_chr5_148826877_A	0.109586	0.109586	0.109586	1
ZNF860_MAX	0.109556	0.00245444	0.360619	30
HIST1H1T_chr6_26108054_C	0.109247	0.00118635	0.396777	21
DEFB128_MAX	0.109167	0.109167	0.109167	1
LRFN2_chr6_40432549_T	0.109146	3.96205e-06	0.271571	7
OR2G3_chr1_247606450_G	0.109097	0.00119014	0.290346	23
KCNH6_chr17_63545691_T	0.108857	0.108857	0.108857	1
KRTAP10-1_MAX	0.108836	0.00108558	0.388691	17
TXNDC16_chr14_52470537_T	0.108678	0.00236256	0.220037	3
CWF19L2_chr11_107326914_C_chr11_107428905_A	0.108628	0.0988494	0.118407	2
HEPH_chrX_66162843_T	0.108617	0.108617	0.108617	1
PRICKLE4_chr6_41786835_-_homo	0.108294	0.0265234	0.204783	3
ZFP28_MAX_homo	0.10825	0.00569949	0.400128	10
RFX5_chr1_151342811_C	0.108204	0.0814534	0.152977	3
CA6_MAX_homo	0.108148	0.0588908	0.157405	2
SLC15A2_chr3_121924957_T_chr3_121928439_T_chr3_121929321_A	0.108114	0.108114	0.108114	1
KRT77_chr12_52692861_A_chr12_52697782_A	0.107979	0.107979	0.107979	1
TGIF2LX_chrX_89922674_G	0.107555	0.107555	0.107555	1
PUDP_chrX_7057711_T_chrX_7057741_C	0.107489	0.00229963	0.384114	19
IRX2_chr5_2748943_A	0.107333	0.0908334	0.123832	2
TIGD4_MAX	0.107216	0.00326115	0.510149	36
KLHL30_chr2_238140899_A	0.106918	0.106918	0.106918	1
EXOC3L4_MAX	0.106888	0.00368672	0.36126	8
MCF2L2_MAX	0.106699	0.00654133	0.414089	21
LIPT2_chr11_74492263_T_chr11_74493546_A	0.10641	0.000299238	0.361984	31
TATDN2_chr3_10260488_A	0.106403	0.00824191	0.204564	2
CLUAP1_chr16_3536230_T	0.106224	0.0268666	0.167155	3
DPP6_chr7_154587807_T_chr7_154588029_T_chr7_154892443_C	0.105772	0.0658385	0.145705	2
SCAF1_chr19_49652105_-	0.105717	0.012886	0.316118	12
CDH15_MAX	0.105671	0.105671	0.105671	1
OR11H7_MAX_homo	0.105541	0.0215836	0.263773	3
TIGD4_MAX_homo	0.10547	0.0802409	0.130699	2
MAN2B2_MAX_homo	0.105288	0.105288	0.105288	1
ACAT1_MAX	0.105196	0.105196	0.105196	1
OR4D6_chr11_59457135_G_chr11_59457412_C_chr11_59457748_C	0.105084	0.00530037	0.216825	4
COL9A3_MAX	0.104907	0.00205803	0.169572	3
DLL3_chr19_39504071_T	0.104898	0.00477479	0.234909	7
TTC37_chr5_95490951_A_chr5_95525414_C	0.104751	0.0228945	0.21896	7
MAN2B1_chr19_12661276_T_chr19_12661351_A_homo	0.104744	0.0702141	0.139274	2
MERTK_MAX_homo	0.104731	0.00528626	0.43494	11
MT1A_MAX	0.104545	0.104545	0.104545	1
NOTO_chr2_73202680_C	0.104497	0.00849987	0.263667	6
ARHGEF39_MAX_homo	0.104487	0.0180075	0.190967	2
PLCL1_chr2_198085516_A_homo	0.104416	0.0527088	0.142177	5
AGFG2_chr7_100562641_C	0.104268	0.104268	0.104268	1
PMF1;PMF1-BGLAP_chr1_156232382_G_chr1_156236330_A_homo	0.104077	0.104077	0.104077	1
CPN2_chr3_194341177_T_chr3_194341178_A	0.103909	0.103909	0.103909	1
AP3D1_MAX	0.103903	0.103903	0.103903	1
AOAH_chr7_36724067_T	0.103865	0.0281251	0.179605	2
KLK10_chr19_51015980_A_chr19_51017231_A_homo	0.103779	0.103779	0.103779	1
DDIAS_chr11_82932718_T_chr11_82933862_A	0.103763	0.0271162	0.297179	7
RECQL4_chr8_144512433_T_chr8_144516318_G_homo	0.103694	0.103694	0.103694	1
URAD_chr13_27988468_G	0.103689	0.0050914	0.210435	3
TINAG_chr6_54308615_G_chr6_54321349_T	0.103442	0.0671266	0.139758	2
NES_MAX_homo	0.103401	0.0140259	0.249219	4
MARCHF10_chr17_62736912_G	0.103317	0.103317	0.103317	1
PWWP2B_chr10_132404792_G_homo	0.103257	0.103257	0.103257	1
TCEAL2_chrX_102127033_C	0.103074	0.103074	0.103074	1
PNMA8B_chr19_46494265_T	0.102992	0.102992	0.102992	1
PCDH12_MAX_homo	0.102992	0.0402047	0.166201	5
TMEM131L_MAX	0.102968	0.0153876	0.234988	7
ITIH6_MAX	0.102905	0.102905	0.102905	1
SPAG17_MAX_homo	0.102814	0.00314849	0.20248	2
FUT2_chr19_48703728_G_homo	0.102714	0.102714	0.102714	1
IRS1_chr2_226795828_T	0.102681	0.102681	0.102681	1
TLR3_chr4_186082920_T	0.102497	0.0053917	0.228843	12
CCDC168_MAX_homo	0.102273	0.0137915	0.273427	39
MCUB_chr4_109684588_T	0.102184	0.0210254	0.213573	4
ATP11A_MAX_homo	0.102181	0.0608118	0.161637	3
ARHGAP42_MAX	0.102178	0.00649803	0.238641	6
PERM1_MAX_homo	0.102116	0.00105141	0.330413	12
LGALS3_MAX_homo	0.101992	0.101992	0.101992	1
SFTPA1_chr10_79614021_T	0.101952	0.101952	0.101952	1
FAM20C_chr7_259915_G_homo	0.101934	0.0152952	0.157068	3
CD3EAP_MAX	0.101871	0.0278837	0.297751	4
AGAP1_chr2_235852752_C_chr2_235852770_CAGG_chr2_236049178_G	0.101743	0.0163552	0.214369	10
BCHE_chr3_165773492_T	0.101657	0.0191341	0.167876	5
DIPK2B_chrX_45191866_T	0.10153	0.0153865	0.187674	2
TMEM156_MAX	0.10144	0.10144	0.10144	1
ADD1_MAX	0.101278	0.00107765	0.237167	5
ZNF717_MAX_homo	0.10126	0.10126	0.10126	1
C4orf17_MAX	0.101172	0.101172	0.101172	1
DPAGT1_chr11_119097048_C_homo	0.10116	0.0275324	0.165567	7
CD6_MAX_homo	0.101127	0.00508853	0.281368	4
NFE4_MAX	0.101119	0.0073992	0.432559	12
UGT1A7_chr2_233682324_T_chr2_233682329_G	0.101114	0.101114	0.101114	1
GJB7_chr6_87284854_G	0.100856	0.00220643	0.432763	33
ADGRG7_chr3_100635680_G	0.100797	0.000934181	0.305319	4
CD52_MAX	0.100708	0.0172003	0.201766	9
USP45_MAX_homo	0.100642	0.100642	0.100642	1
OR8D4_chr11_123907029_C	0.100623	0.100623	0.100623	1
MOGAT2_chr11_75717913_G_homo	0.100613	0.0167591	0.184467	2
DHRS12_MAX	0.100568	0.0574004	0.143737	2
SMAP1_MAX_homo	0.100488	0.0562566	0.14472	2
ZNF577_chr19_51873254_C_homo	0.100429	0.0385394	0.162319	2
PSG5_MAX_homo	0.100331	0.06074	0.139922	2
BPIFB6_MAX	0.100307	0.100307	0.100307	1
C10orf62_MAX_homo	0.10025	0.10025	0.10025	1
PRR15_chr7_29566672_T_chr7_29566700_A	0.100062	0.0602359	0.139889	2
POU5F1B_chr8_127416393_A_chr8_127416578_C	0.100021	0.0211898	0.176343	5
ALK_chr2_29193500_C_chr2_29193615_C	0.0999854	0.00065759	0.341573	44
GRHL3_MAX	0.0998825	0.0162157	0.195483	4
PTPRU_chr1_29305397_G	0.0998174	0.0127276	0.167257	9
CASP8_chr2_201258272_A	0.0997477	0.0155073	0.19982	8
MYH13_chr17_10320397_T_homo	0.0997166	0.0997166	0.0997166	1
WHAMM_MAX	0.0997084	0.0669558	0.132461	2
ACP5_chr19_11576380_T_chr19_11576536_T	0.0996846	0.00105912	0.228097	13
ARSB_MAX_homo	0.0996506	0.00360265	0.25325	13
SPATA13_chr13_24249561_A	0.0994597	0.0325249	0.253329	6
BICDL2_MAX_homo	0.0992458	0.0167957	0.198568	11
PSD4_chr2_113183262_C_homo	0.0988093	0.0251968	0.185507	15
ZNF550_MAX_homo	0.0988031	0.000462226	0.20468	4
GOT2_chr16_58709550_A	0.0987892	0.00746242	0.190116	2
RFX1_MAX	0.098747	0.0107074	0.198478	7
UFSP1_chr7_100889133_C	0.0986695	0.0333695	0.254172	7
CEP83_MAX	0.0986571	0.00258306	0.178557	8
TRMO_chr9_97922475_G_homo	0.0985481	0.0310269	0.166069	2
CCDC169_MAX_homo	0.098411	0.0747155	0.122107	2
RD3L_chr14_103940906_C	0.0984035	0.00361881	0.307083	11
RAP1GAP_MAX_homo	0.0982466	0.0982466	0.0982466	1
CCDC9_chr19_47264871_C_chr19_47271515_C	0.0982271	0.0982271	0.0982271	1
TECTA_MAX_homo	0.0981695	0.0981695	0.0981695	1
CCDC7_MAX_homo	0.0981656	0.00192952	0.288352	18
SLC6A5_MAX_homo	0.0981387	0.0981387	0.0981387	1
BPIFB2_chr20_33008666_T_homo	0.0981332	0.0981332	0.0981332	1
MMP3_chr11_102842889_C_homo	0.09787	9.94906e-05	0.170353	5
OR52I2_chr11_4587312_T	0.097856	0.0530181	0.172375	3
DCHS1_chr11_6627193_A_homo	0.097845	0.0670126	0.147717	3
PRRG2_chr19_49588541_T	0.0976717	0.0456092	0.176087	7
RBFA_MAX	0.0976295	0.0976295	0.0976295	1
ADGRL4_MAX_homo	0.0975994	0.0975994	0.0975994	1
LOC644090_MAX	0.0975035	0.00893294	0.297331	10
KIAA1586_chr6_57052740_A	0.0975026	0.000141139	0.209577	7
HTT_chr4_3214108_C_chr4_3233253_A	0.0975009	2.83965e-05	0.250045	13
SLIT3_MAX_homo	0.0974267	0.0176315	0.177222	2
KCNJ15_chr21_38299554_G_homo	0.0974049	0.0974049	0.0974049	1
TMEM262_chr11_65088514_G_homo	0.0973314	0.0973314	0.0973314	1
FAM71F1_chr7_128719079_T	0.0972847	0.0243347	0.190105	3
VSIR_MAX_homo	0.0972527	0.0972527	0.0972527	1
CHID1_MAX_homo	0.0972088	0.0165356	0.177882	2
CCDC50_MAX	0.0971483	0.00895413	0.19494	3
SYNPO2L_MAX	0.0971366	0.00844984	0.283724	6
SPTLC3_chr20_13072370_T	0.0970904	0.0970904	0.0970904	1
DOK3_chr5_177503171_GAG	0.0969266	0.0969266	0.0969266	1
CEP112_chr17_66027506_T_homo	0.096831	0.0130626	0.322057	6
LAMA1_MAX_homo	0.0966522	0.0577011	0.165194	3
MOCOS_chr18_36268618_C	0.0965841	0.0965841	0.0965841	1
VCPKMT_chr14_50116365_T	0.0965767	0.0394418	0.166164	4
CENPC_MAX	0.0965608	0.000751921	0.471363	25
OLFML2B_MAX	0.0964916	0.00395584	0.363115	65
RPA4_chrX_96884407_A	0.0964295	0.0964295	0.0964295	1
GLB1_MAX_homo	0.0963949	0.0327462	0.160044	2
GPRC6A_chr6_116793127_G_chr6_116809381_C	0.0963775	0.00897692	0.342218	10
PCDHB9_chr5_141187690_T_chr5_141187871_G	0.0959825	0.0482347	0.162196	6
ENO3_chr17_4953285_T	0.0959507	0.000332053	0.42128	26
PLA2G4D_chr15_42079554_T_chr15_42081612_C	0.0958938	0.00362594	0.334384	10
SULT1C3_chr2_108259009_-_chr2_108260606_T	0.0957706	0.00999132	0.266111	4
GPR158_chr10_25599251_G	0.0956765	0.0333504	0.217482	3
PKP1_chr1_201319827_A	0.0955917	0.0553892	0.131049	4
ZSCAN32_chr16_3384699_G_chr16_3397282_G	0.095531	0.0794461	0.111616	2
MTHFD1_chr14_64442127_A	0.0954769	0.00339569	0.388789	37
KLF17_chr1_44129441_G_homo	0.095457	0.095457	0.095457	1
CTCFL_chr20_57524058_G	0.0954521	0.00602625	0.284963	7
FBXW4_MAX	0.0954268	0.0571406	0.133713	2
CRISP3_chr6_49733726_A_homo	0.0953521	0.0953521	0.0953521	1
TRAK2_MAX_homo	0.0953123	0.0424884	0.148136	2
IRS4_chrX_108733710_C	0.0952842	0.0693837	0.121185	2
ZFP36L2_chr2_43225479_T	0.0952425	0.0249036	0.165581	2
FOXE1_chr9_97854419_-_homo	0.0952262	0.0064524	0.18846	6
ZFAT_chr8_134637605_A	0.095215	0.00101526	0.379961	22
FLG_MAX	0.0951805	0.0092838	0.220698	10
SDCBP2_MAX_homo	0.0951248	0.00798699	0.330005	16
RBM19_MAX	0.0950254	0.00324677	0.243709	15
PAMR1_chr11_35434513_C	0.0949478	0.016783	0.203131	6
MMP20_chr11_102606646_T_chr11_102606664_G	0.094894	0.0274038	0.162384	2
CYP1B1_chr2_38075034_A_chr2_38075247_C	0.0948471	0.0186805	0.171014	2
GSPT1_MAX_homo	0.0947505	0.0200155	0.246109	14
SFTPD_chr10_79946568_G	0.0946606	0.0946606	0.0946606	1
TRAPPC10_MAX	0.0945064	0.00198658	0.282552	13
TAF3_MAX	0.0944896	0.01361	0.159722	6
TRIL_MAX	0.0944221	0.0317337	0.130248	3
HEATR5A_chr14_31389003_T_homo	0.0944076	0.00955006	0.171927	3
ZNF292_MAX_homo	0.0943385	2.1749e-05	0.356455	8
EPB41L4A_MAX_homo	0.0943315	0.012926	0.333709	13
KIAA0040_chr1_175160788_CTT	0.0941581	0.0894912	0.098825	2
CATSPER4_MAX	0.0940172	0.0940172	0.0940172	1
SKIDA1_chr10_21516537_CCTCCT_homo	0.0939186	0.0170504	0.205642	7
MRPS7_MAX	0.0938278	0.0411388	0.146517	2
SVIL_MAX	0.0937689	0.00149977	0.369783	32
OR5K4_chr3_98354469_G_chr3_98354748_A	0.093688	0.0387055	0.154212	5
C10orf53_chr10_49708496_T	0.0936838	0.0936838	0.0936838	1
RAB36_chr22_23160983_G_homo	0.0936803	0.0200025	0.132035	3
DROSHA_MAX	0.0936705	0.0936705	0.0936705	1
MANSC4_chr12_27762785_T_homo	0.0936584	0.0525037	0.149388	4
DCAF15_MAX_homo	0.0936384	0.00415741	0.158911	3
ASB18_MAX_homo	0.093619	0.0116542	0.199609	10
COQ7_chr16_19073976_C	0.0935059	0.00247895	0.309236	20
L3MBTL4_MAX	0.0934767	0.0475987	0.139355	2
OR8D1_chr11_124310186_G_chr11_124310386_C	0.093465	0.0868441	0.103442	4
LGALS3_MAX	0.0934433	0.0014293	0.176168	6
NUGGC_chr8_28067687_T	0.0932663	0.00212774	0.274812	7
PPP1R36_chr14_64564816_C_homo	0.0932151	0.00246099	0.183969	2
GOLGA4_chr3_37327264_A	0.0931955	0.00406535	0.178152	3
SEC14L3_chr22_30468623_G	0.0931315	0.0931315	0.0931315	1
LINS1_chr15_100569472_A_chr15_100569589_G_chr15_100570097_G_chr15_100580758_C	0.0931097	0.0238431	0.142892	4
TBP_MAX_homo	0.0929851	0.0929851	0.0929851	1
NUDCD1_chr8_109289818_T	0.0929801	0.0929801	0.0929801	1
CCDC85A_MAX	0.0929335	0.0929335	0.0929335	1
TUBA4B_chr2_219271629_G_chr2_219271649_T	0.092713	0.0279391	0.157487	2
ZNF229_MAX_homo	0.0925081	0.019094	0.146957	8
APOBEC4_MAX_homo	0.0924549	0.0526941	0.132216	2
RPS6KB2_chr11_67433341_T_chr11_67434685_T	0.0923065	0.0923065	0.0923065	1
ZFP64_MAX	0.0921914	0.00448191	0.215529	15
SCN4A_MAX	0.0921801	0.00280348	0.263354	5
TUFT1_chr1_151540419_G	0.0921524	0.0921524	0.0921524	1
ATP8B4_MAX	0.09209	0.021189	0.185209	9
TOP1MT_chr8_143310198_A_chr8_143324535_T	0.0920055	0.0220304	0.161981	2
TRPV1_MAX_homo	0.0919377	0.000405589	0.353984	43
COG6_chr13_39655754_A_chr13_39655820_A	0.0918903	0.000796267	0.314445	37
FYCO1_MAX_homo	0.0917804	0.000241264	0.2694	4
ZNF598_chr16_1999639_A_homo	0.0917696	0.060615	0.122924	2
SSR1_MAX	0.0917098	0.034419	0.137552	6
CSNK1A1L_chr13_37105131_T	0.0916892	0.0245439	0.160016	8
RPF1_chr1_84479306_A	0.091584	0.091584	0.091584	1
C14orf39_chr14_60437039_A_chr14_60466034_A	0.0915264	0.0313922	0.162599	10
NADK_MAX_homo	0.0915113	0.0915113	0.0915113	1
TRIP10_MAX	0.0914681	0.0154171	0.212777	3
STIL_MAX_homo	0.0913557	0.0398734	0.161845	5
TMEM120B_MAX_homo	0.0911541	0.0911541	0.0911541	1
RIOX1_chr14_73491067_A	0.0910844	0.00805493	0.174114	2
BANP_chr16_88033111_T	0.0909519	0.0019577	0.352094	10
SKI_chr1_2228951_G	0.0909308	0.00238547	0.179106	4
EDRF1_chr10_125752870_A	0.0909133	0.00403842	0.149973	8
ERCC2_MAX_homo	0.090905	0.00679459	0.181707	4
OBSL1_chr2_219552544_T_homo	0.0907752	0.0907752	0.0907752	1
ARSE_chrX_2938114_C	0.090697	0.090697	0.090697	1
COL6A1_chr21_46003595_T	0.0906964	0.0249268	0.219176	8
ERI1_MAX_homo	0.0906865	0.0160391	0.231349	3
PNPT1_chr2_55684985_T	0.0904651	0.0188722	0.207169	14
CPS1_chr2_210675783_A_homo	0.0904602	0.0246566	0.156264	2
ZNF704_chr8_80821492_A	0.0903376	0.000158149	0.180517	2
SEC14L2_MAX	0.0903204	0.00373747	0.319628	34
CFHR1_MAX_homo	0.0903084	0.00019252	0.256165	45
POLE4_MAX_homo	0.0902501	0.0902501	0.0902501	1
PKHD1L1_MAX_homo	0.0901988	0.00949105	0.279408	4
IFT88_MAX_homo	0.0901187	0.0162133	0.17164	3
ZNF239_chr10_43557455_A_chr10_43557565_G_homo	0.0901127	0.0017233	0.169279	4
TELO2_chr16_1494300_C_chr16_1494301_G_chr16_1495447_A	0.0900895	0.0900895	0.0900895	1
PLD1_chr3_171686688_A	0.0900882	0.0570056	0.159719	4
ZNF414_MAX	0.0900865	0.0032234	0.292218	5
BRCA2_MAX_homo	0.0900416	0.0595263	0.120557	2
MLIP_chr6_54019045_A	0.0899053	0.0899053	0.0899053	1
CDCP1_chr3_45093330_T	0.0898555	0.033909	0.145802	2
BCO1_MAX_homo	0.0897975	0.0370198	0.27335	7
ABCD4_chr14_74292303_T_chr14_74292774_T_homo	0.0897887	0.0897887	0.0897887	1
GTDC1_chr2_144141992_A_homo	0.089753	0.070372	0.109134	2
ARL13A_chrX_100987547_T	0.0897412	0.0897412	0.0897412	1
TAX1BP1_chr7_27787484_A	0.0896999	0.00631138	0.249241	12
OR51G1_chr11_4923756_G_chr11_4923966_T_chr11_4923969_T	0.0896899	0.00622511	0.237659	12
COL17A1_chr10_104050642_T_chr10_104064575_G	0.0896861	0.0223747	0.188062	5
NFXL1_MAX	0.089649	0.00291002	0.273981	49
OR52N2_MAX_homo	0.0895755	0.00549589	0.223404	18
SH2D4B_chr10_80603648_G	0.0895359	1.77736e-05	0.457755	22
SMG6_MAX_homo	0.089444	0.0581383	0.12075	2
TTC6_chr14_37808794_T_homo	0.0893695	0.0893695	0.0893695	1
CNTNAP4_chr16_76553305_G	0.0893639	0.0529703	0.127596	3
ALLC_chr2_3681664_T_chr2_3701562_-	0.0893442	0.0893442	0.0893442	1
TNRC6B_chr22_40301173_-	0.0892619	0.00867957	0.161569	7
AGL_chr1_99851033_G_homo	0.0892207	0.0433494	0.135092	2
C2orf74_MAX	0.0891532	0.0580231	0.120283	2
KRT10_chr17_40819076_G	0.0890104	0.0890104	0.0890104	1
WDR36_MAX_homo	0.0889592	0.0889592	0.0889592	1
TMCO3_chr13_113520717_A	0.0889442	0.0232676	0.279472	12
LPA_chr6_160548597_A	0.0889372	0.0217586	0.124644	3
SYDE2_MAX	0.0887487	0.00721278	0.200627	8
OR14A2_MAX	0.0887435	0.0240798	0.207089	4
ZNF407_chr18_74633934_C	0.0887081	0.0887081	0.0887081	1
ANOS1_chrX_8536792_C	0.0886785	0.0886785	0.0886785	1
MYO9B_MAX	0.0885243	0.019185	0.285978	11
SYNE2_MAX_homo	0.0884141	0.0884141	0.0884141	1
PLEKHH1_chr14_67575857_A	0.0883023	0.0353662	0.184484	8
SELENOO_MAX_homo	0.0882676	0.014271	0.146407	5
FBXO16_MAX_homo	0.0882092	0.0882092	0.0882092	1
KRT24_chr17_40699520_C_chr17_40701194_A_chr17_40701883_-_homo	0.0881393	0.00214258	0.36537	12
TANC1_chr2_159097663_T_chr2_159230143_G	0.0881306	0.00260394	0.226609	20
SLC15A5_MAX	0.0879365	0.0879365	0.0879365	1
COL18A1_chr21_45456392_A_chr21_45456666_T	0.0875661	0.0875661	0.0875661	1
CD300LF_MAX	0.0874452	0.00635818	0.201849	6
ZNF169_chr9_94293028_T	0.0873973	0.00629061	0.250581	12
ZNF543_MAX_homo	0.0873096	0.0148829	0.169911	3
CALHM6_MAX_homo	0.087212	0.0325111	0.16161	3
OR10R2_chr1_158480592_T_homo	0.0871524	0.0871524	0.0871524	1
CDC20B_MAX	0.0871411	0.0166472	0.125894	3
DEFB129_chr20_229665_G	0.0870279	0.0870279	0.0870279	1
GPLD1_chr6_24437230_C_homo	0.0869747	0.0869747	0.0869747	1
SETD5_chr3_9475685_T	0.086931	0.0133766	0.360109	19
WDR72_MAX_homo	0.0869167	0.00574199	0.168091	2
RBM23_chr14_22902046_-	0.0868206	0.0695371	0.104104	2
C12orf80_chr12_52208229_C	0.0868158	0.0184251	0.211659	3
SDCBP2_chr20_1312402_A_chr20_1312603_T	0.0866866	0.0866866	0.0866866	1
KIAA1324_chr1_109192794_A	0.0864837	0.0453812	0.126928	5
CAND2_chr3_12807323_T_chr3_12815357_A_chr3_12815994_C_chr3_12816529_T_chr3_12817505_A_chr3_12833944_G	0.0864113	0.0290401	0.133051	3
HYPK_chr15_43801729_C	0.0863069	0.00703817	0.220877	8
HERPUD2_MAX_homo	0.0862892	0.0862892	0.0862892	1
DUSP15_MAX_homo	0.0862555	0.0447341	0.127777	2
SLC22A4_chr5_132340627_T	0.0862322	0.0862322	0.0862322	1
KIAA1549_MAX	0.0860232	0.00834042	0.219814	8
ALCAM_MAX	0.0859135	3.11382e-05	0.202623	13
PTPRN2_MAX_homo	0.0858434	0.00138471	0.247343	14
RTL3_MAX	0.0858018	0.0158989	0.155705	2
CFAP74_MAX_homo	0.0857053	0.00483922	0.246989	4
LGI2_chr4_25030513_T	0.0856187	0.0670655	0.104172	2
RAB36_chr22_23160983_G	0.0855836	0.00691492	0.143671	4
TOP1MT_chr8_143310198_A_homo	0.0855732	0.0855732	0.0855732	1
MS4A4A_MAX_homo	0.0855463	0.0811057	0.089987	2
STYK1_chr12_10629516_T_homo	0.0855073	0.0855073	0.0855073	1
TEX48_chr9_114668244_A	0.0854364	0.0374618	0.133411	2
ZDBF2_MAX	0.0853269	0.00243009	0.302736	13
HAUS6_chr9_19058923_A	0.0852189	0.0580738	0.112364	2
DSG2_chr18_31542836_A	0.0850713	0.0261277	0.270461	7
MS4A15_MAX_homo	0.085021	0.0670872	0.102955	2
CREB3L2_chr7_137928168_TGG_homo	0.0850126	0.0362866	0.133739	2
DSTYK_chr1_205161285_A	0.0849671	0.0849671	0.0849671	1
CHD9_chr16_53324527_G	0.0849616	0.0088878	0.196348	5
RPGRIP1L_MAX	0.084913	0.084913	0.084913	1
MFGE8_chr15_88913313_T	0.0848047	0.0090074	0.203813	3
GUCA1C_chr3_108920576_C_homo	0.0847961	0.0847961	0.0847961	1
C17orf77;CD300LD_chr17_74592187_A_homo	0.0847604	0.0133479	0.156173	2
OR51B5_chr11_5343512_T_homo	0.0844117	0.0165255	0.199739	7
MAGEB10_MAX	0.0844062	0.0844062	0.0844062	1
SMC5_MAX	0.0843302	0.00153308	0.223812	24
KRTAP5-8_MAX_homo	0.0843227	0.0300729	0.16029	3
C21orf91_MAX_homo	0.0843154	0.0722696	0.0963611	2
SALL4_MAX	0.084312	0.000790839	0.247541	27
KLHDC9_chr1_161099046_C	0.084177	0.0028836	0.208689	8
AXIN2_MAX_homo	0.0841752	0.0841752	0.0841752	1
JMY_chr5_79236835_T_chr5_79277967_A	0.0841584	0.0103727	0.359165	22
TMA16_MAX	0.0840773	0.00708318	0.272132	19
SCN7A_chr2_166405659_C_chr2_166405843_G_chr2_166456941_C	0.0839514	0.0839514	0.0839514	1
NAAA_chr4_75914984_A	0.083951	0.000153996	0.23092	4
OR6C65_MAX	0.0838686	0.079855	0.0878821	2
RTEL1_chr20_63694757_A	0.0837553	0.00125767	0.385135	7
TMEM81_chr1_205084091_C	0.083634	0.00934719	0.139403	4
CLHC1_chr2_55177658_G_chr2_55209798_A	0.0834708	0.0419821	0.137469	3
FGFBP3_MAX	0.0834195	0.0834195	0.0834195	1
WASHC2A_MAX	0.0830916	0.0508268	0.115356	2
MCAT_MAX	0.0830049	0.0032634	0.23734	15
ODF4_chr17_8340343_G_chr17_8340467_A	0.0826827	0.0354481	0.134455	5
DYNAP_chr18_54598077_A_homo	0.0824663	0.0824663	0.0824663	1
LRMP_chr12_25090181_G	0.0824516	0.0208667	0.171247	8
PCSK5_MAX_homo	0.0824192	0.00603907	0.158799	2
LECT2_MAX	0.0823905	0.0026485	0.456041	25
HSBP1L1_chr18_79968135_G	0.0823508	0.0029024	0.259852	6
CHRNA2_chr8_27467305_C	0.0823203	0.00361442	0.290573	11
OR2F1_MAX	0.0820104	0.0820104	0.0820104	1
BAIAP2L2_chr22_38086346_-_chr22_38087148_TCATGGGTG_chr22_38089533_G	0.0819956	0.0132732	0.247461	7
BICC1_MAX_homo	0.0818927	0.0645301	0.0992552	2
TRAK2_chr2_201387816_A_chr2_201399433_C	0.0816591	0.0816591	0.0816591	1
USP10_chr16_84745088_C_chr16_84745091_C	0.081557	0.081557	0.081557	1
SNTG2_chr2_1173095_A	0.0814597	0.0193461	0.143573	2
SPHK1_chr17_76385474_A	0.0814416	0.0814416	0.0814416	1
MTERF4_chr2_241094355_A	0.0813477	0.00757725	0.196491	7
DTX3L_chr3_122569363_G_homo	0.0813181	0.00486381	0.168361	7
VCAN_chr5_83537550_G_chr5_83538480_A_chr5_83539905_A_chr5_83541812_T	0.0811512	0.00352484	0.258501	20
KRTAP25-1_chr21_30289373_G_homo	0.0811452	0.0463368	0.115954	2
UBQLN3_MAX_homo	0.0811055	0.0811055	0.0811055	1
C1GALT1C1_MAX	0.0810545	0.0810545	0.0810545	1
CDYL_chr6_4715782_G_chr6_4715803_C_chr6_4734801_C_chr6_4734837_G	0.0810336	0.0582019	0.103865	2
B3GALT5_chr21_39660813_T	0.0809766	0.021229	0.221323	9
GSDMC_chr8_129748604_G	0.0809116	0.0809116	0.0809116	1
CCDC170_chr6_151618046_G_homo	0.0808908	0.0808908	0.0808908	1
PDLIM5_chr4_94575731_T_chr4_94640308_G	0.0808639	0.0665987	0.0951292	2
PARVB_chr22_43999571_C	0.0808442	0.00897674	0.186884	21
CPT2_chr1_53210776_G	0.0808169	0.00772476	0.21973	26
GGCX_MAX	0.0807964	0.000473957	0.410901	70
LRRC25_MAX	0.0807384	0.00304545	0.215555	17
MAP1S_MAX_homo	0.080666	0.0614492	0.0998828	2
MTTP_MAX_homo	0.0806016	0.0806016	0.0806016	1
GPAM_MAX	0.0805735	0.00926899	0.166536	4
OR5AR1_MAX	0.0805464	0.0692561	0.0948876	4
PCDHA3_chr5_140802149_A_chr5_140802516_G_chr5_140803473_G	0.0802969	0.0338579	0.161258	3
MPEG1_MAX	0.0802549	0.00742786	0.204286	13
WDR60_chr7_158879928_G	0.0802361	0.0802361	0.0802361	1
VWA3B_chr2_98228211_C_chr2_98236710_G	0.0802062	0.0664577	0.0939547	2
PCDHA4_MAX_homo	0.0801495	0.0109229	0.126921	3
SH2D4A_chr8_19364189_A	0.0801431	0.0147586	0.326776	10
SMARCAD1_chr4_94252628_T_homo	0.0801256	0.00922469	0.131286	8
TCTEX1D1_chr1_66777341_A	0.0800938	0.00851709	0.327565	25
DISP2_chr15_40363644_C_chr15_40363672_C	0.0800603	0.0189648	0.232665	9
GALNT15_chr3_16219913_T	0.0800575	0.0800575	0.0800575	1
CHST5_chr16_75529432_A	0.0800538	0.0414664	0.119729	4
SFRP2_chr4_153788702_A	0.0799661	0.073209	0.0867233	2
TBC1D10B_chr16_30369982_G	0.0798748	0.0145765	0.126359	3
PRSS38_MAX	0.0797958	0.0469004	0.112691	2
COL4A1_chr13_110307009_G_homo	0.0797902	0.0435539	0.116027	2
WFS1_chr4_6300792_G_chr4_6301627_G	0.0796943	0.00336927	0.177147	3
ZNF292_MAX	0.0796063	0.00405511	0.237687	5
PVRIG_MAX_homo	0.0795748	0.0795748	0.0795748	1
CEP85L_MAX	0.0793995	0.0291098	0.151433	6
PLD4_chr14_104927219_C	0.0793669	0.00240133	0.127732	4
B4GALNT4_MAX	0.0793611	0.0354151	0.154426	10
MAP1S_chr19_17726703_A	0.0793018	0.0793018	0.0793018	1
ARRDC2_chr19_18012929_C	0.0793012	0.00925525	0.233739	6
NOX5_MAX	0.0792708	0.00134467	0.226686	9
P3H3_MAX	0.0792426	0.0027753	0.186915	3
KMO_MAX	0.0792244	0.0216984	0.13675	2
CEP120_MAX_homo	0.0791712	0.0621929	0.110293	3
TOR1AIP1_MAX	0.0791586	0.0791586	0.0791586	1
MROH2A_MAX_homo	0.079103	0.079103	0.079103	1
ANKRD26_MAX	0.0790703	0.0308869	0.172861	5
OR8G5_MAX_homo	0.0790531	0.0790531	0.0790531	1
ENPP3_chr6_131740280_A	0.0789683	0.00377995	0.152012	8
RALY_MAX	0.0788089	0.00355101	0.20564	10
PWWP2B_chr10_132404765_C_chr10_132404792_G	0.0787751	0.0702001	0.0873502	2
ADAD2_MAX_homo	0.0786838	0.000591181	0.230902	9
PRSS37_chr7_141837935_G_homo	0.0786123	0.0113891	0.132292	3
ZFYVE26_chr14_67790635_A	0.0785316	0.0785316	0.0785316	1
KRTAP27-1_MAX	0.0784716	4.35631e-07	0.170625	3
RPL28_chr19_55403006_T	0.0783844	0.00723077	0.182082	6
RASGRP4_chr19_38422124_G	0.0781827	0.00828105	0.184144	6
HTT_MAX_homo	0.0780997	0.0307678	0.125432	2
OR51J1_MAX_homo	0.0779647	0.0779647	0.0779647	1
SYCP2L_MAX	0.0779161	0.0241184	0.131714	2
MS4A12_MAX	0.0778159	0.0268956	0.198563	15
CLEC4D_chr12_8515301_G	0.0777727	0.0005355	0.224113	10
GPR174_MAX	0.0777537	0.0144337	0.283685	18
DCAF8L2_chrX_27747928_G	0.077679	0.077679	0.077679	1
VWDE_chr7_12337185_A_chr7_12367363_G_chr7_12389177_G_homo	0.0775854	0.0775854	0.0775854	1
ATP10B_MAX	0.0775753	0.0189475	0.163335	7
APEX1_MAX	0.0775741	0.0459298	0.109218	2
OR14I1_MAX	0.0775122	0.0645989	0.0904254	2
B3GLCT_chr13_31317609_G	0.0774698	2.85783e-05	0.581185	24
DIS3L_MAX_homo	0.0773206	0.0773206	0.0773206	1
SFTPC_chr8_22163524_A_chr8_22164004_A	0.0772962	0.0389641	0.132186	8
ADCY9_MAX	0.0772246	0.00108524	0.274916	16
HMGN1_chr21_39348568_T	0.0771951	0.00554484	0.164754	4
BCAN_MAX	0.0767885	0.0180224	0.166932	3
ABCA13_MAX_homo	0.0767417	0.0080018	0.248235	8
ADAMTS13_MAX	0.07656	0.0109479	0.146668	5
EVPL_chr17_76018587_T	0.0765416	0.00945228	0.179893	6
DPP10_chr2_115753241_G	0.076517	0.0206749	0.213799	8
CARMIL1_MAX	0.0764598	0.0143789	0.160991	4
CTSH_chr15_78944905_C_chr15_78944951_T	0.0763916	0.0153055	0.185018	3
PSTK_chr10_122983379_G	0.0762541	0.0762541	0.0762541	1
TMEM244_MAX_homo	0.076235	0.0496938	0.102776	2
TMEM131L_chr4_153592475_G_chr4_153593813_C_homo	0.076165	0.076165	0.076165	1
OR8S1_chr12_48525876_T_chr12_48526010_C_chr12_48526013_C	0.0760693	0.000537508	0.160147	10
PRSS48_MAX_homo	0.0760656	0.0101618	0.221162	12
STON1;STON1-GTF2A1L_chr2_48580657_C_chr2_48581013_C_chr2_48582454_G	0.0760201	0.00876634	0.267234	5
ZNRF4_chr19_5455600_C_chr19_5455960_T_chr19_5455967_C	0.0759671	0.00519842	0.153103	4
OR2L3_chr1_248060797_C_chr1_248060914_T_chr1_248060992_T	0.0758473	0.000560118	0.157372	9
KLF1_MAX	0.0758017	0.0111417	0.209346	15
SOHLH1_MAX	0.0757449	0.00770526	0.244474	10
CSRNP1_chr3_39143468_C_chr3_39146691_T	0.0757151	0.0757151	0.0757151	1
SEZ6_MAX	0.0756345	0.0756345	0.0756345	1
CFAP52_chr17_9612460_G	0.0755838	0.0755838	0.0755838	1
KRT6C_chr12_52472276_C	0.0755554	0.0755554	0.0755554	1
KLK3_chr19_50858216_A	0.0754593	0.0754593	0.0754593	1
EGFR_MAX_homo	0.0754399	0.0754399	0.0754399	1
ETFB_chr19_51347036_G	0.0754101	0.0754101	0.0754101	1
OR52E4_MAX_homo	0.0753373	0.00609893	0.180479	4
FEZ1_MAX	0.0752747	0.0752747	0.0752747	1
C1orf229_MAX_homo	0.0752733	0.0723841	0.0781624	2
STXBP5_chr6_147314277_A_homo	0.0752608	0.0197694	0.156702	4
CEP68_chr2_65069664_A	0.0752581	0.0752581	0.0752581	1
ANKRD12_MAX	0.0752397	0.00626524	0.182321	12
RNASEL_chr1_182585422_T_homo	0.0750136	0.0372964	0.0999961	3
CPVL_chr7_29030593_A	0.0747796	0.00411454	0.212977	8
NADK_chr1_1752908_CCT_chr1_1754601_T	0.0747611	0.0120876	0.137434	2
CRPPA_chr7_16421268_G	0.074732	0.074732	0.074732	1
ZNF687_MAX	0.0747133	0.00643466	0.218653	15
TH_MAX	0.0746908	0.0400302	0.120819	6
AHSG_MAX_homo	0.0746618	0.0746618	0.0746618	1
DLX6_chr7_97006108_GCC	0.074624	0.0261795	0.123069	2
SLC6A5_chr11_20601496_T_chr11_20626818_C_chr11_20626834_A	0.0746159	0.0746159	0.0746159	1
HSPG2_MAX	0.0745622	0.00749387	0.239982	10
DHRSX_chrX_2221145_T_chrX_2243088_C_homo	0.0745322	0.0255119	0.123552	2
LCT_MAX_homo	0.0745007	0.0180986	0.130903	2
TMEM92_chr17_50278899_G_homo	0.0744036	0.0122288	0.155385	3
ZNF202_MAX	0.0743912	0.00329626	0.150137	10
CCDC198_chr14_57481662_T	0.0743904	0.0732636	0.0755172	2
ASXL3_MAX_homo	0.0743206	0.0162985	0.151426	4
CARMIL3_chr14_24064330_A	0.0743024	0.00177403	0.201055	17
TMEM159_MAX	0.0742769	0.0189504	0.138616	5
SGSH_MAX	0.0742264	0.0046467	0.128064	4
RIOX1_MAX_homo	0.0741966	0.00191782	0.210971	20
BHMT_MAX	0.0741359	0.0504702	0.0888653	3
GPR33_chr14_31483538_T	0.0741225	0.014313	0.11989	4
CFAP97_chr4_185170333_A_chr4_185190485_T	0.0741078	0.0741078	0.0741078	1
ATP7B_chr13_51970669_G_chr13_51974004_C_homo	0.0740354	0.0549538	0.0931171	2
TOGARAM2_chr2_28999204_A_chr2_29017194_G_chr2_29017807_A_chr2_29017917_G_chr2_29023178_C_chr2_29051854_A	0.0740195	0.0740195	0.0740195	1
CLEC4C_MAX	0.0738806	0.0738806	0.0738806	1
CBLL2_MAX	0.073753	0.000332987	0.147173	2
PHLPP2_MAX	0.0734646	0.00520023	0.193083	13
STXBP4_chr17_54999438_G	0.0734157	0.0734157	0.0734157	1
PRPS1L1_chr7_18026946_A_homo	0.0733796	0.0293398	0.117419	2
CSN1S1_chr4_69942053_T	0.0733435	2.10613e-05	0.24059	4
NIPAL2_MAX_homo	0.0732722	0.0732722	0.0732722	1
LCT_chr2_135798089_T_chr2_135833176_T	0.0732717	0.0121102	0.187221	10
POU4F2_chr4_146639305_GGC	0.0732694	0.0732694	0.0732694	1
GFAP_chr17_44910155_A_chr17_44910156_C	0.0732339	0.00257621	0.363056	26
ANO7_MAX_homo	0.0732083	0.0732083	0.0732083	1
RBBP6_chr16_24553559_TA	0.073147	0.0275513	0.0936577	4
ZC2HC1C_MAX	0.0730328	0.0016749	0.187116	7
NQO2_chr6_3010156_C	0.0730205	0.0730205	0.0730205	1
ZNF83_chr19_52614278_C	0.072947	0.072947	0.072947	1
SAAL1_chr11_18106011_CGG	0.0729119	0.0729119	0.0729119	1
RNF144A_chr2_6996936_A	0.0728064	0.023552	0.126365	4
RFWD3_MAX_homo	0.0726493	0.0052226	0.151968	3
FGFRL1_MAX	0.0726481	0.0129686	0.121226	7
SASH1_MAX_homo	0.0725465	0.00626795	0.138825	2
CWC22_MAX	0.0724059	0.00166125	0.170204	3
RAP1GAP_MAX	0.0723651	0.000735518	0.226706	12
GABRG2_chr5_162102565_A	0.0723168	0.0068761	0.137757	2
GLS2_MAX	0.0722773	1.83031e-06	0.368839	41
MYOM1_MAX_homo	0.0720223	0.0720223	0.0720223	1
CST1_MAX	0.0719772	0.00631198	0.174598	15
CDH3_chr16_68687630_C	0.0719611	0.0719611	0.0719611	1
CCDC60_chr12_119479095_G	0.0718827	0.0250259	0.140384	3
SRRM2_chr16_2762938_C	0.07187	0.016163	0.161799	7
HCRTR1_chr1_31626924_A_homo	0.0718367	0.0129868	0.130687	2
CYP2A7_chr19_40877894_G_chr19_40878770_T_chr19_40880231_A_homo	0.0717665	0.0717665	0.0717665	1
XRCC3_chr14_103699416_A_homo	0.0717211	0.0717211	0.0717211	1
KRT28_MAX	0.0717099	0.0146706	0.151578	3
IL3RA_MAX_homo	0.0716944	0.0716944	0.0716944	1
CDKN1A_chr6_36677919_G	0.0715477	0.00147354	0.211804	12
TEX101_chr19_43416460_T	0.0715427	0.0636742	0.0794113	2
LRBA_chr4_150277928_A_chr4_150285975_T	0.0714179	0.00226793	0.145086	15
MRO_MAX_homo	0.0713925	0.00443804	0.11817	3
DENND2A_chr7_140544760_T	0.0713673	0.000313458	0.193709	14
PSKH2_chr8_86064291_A_homo	0.0713533	0.0713533	0.0713533	1
CCDC175_chr14_59521606_T_chr14_59538126_C	0.0713178	0.0293194	0.110674	4
NT5DC2_MAX_homo	0.0712891	0.0534917	0.0890866	2
CEP85L_MAX_homo	0.0711698	0.0247884	0.133639	3
MYH9_chr22_36288308_C	0.0711121	0.0553202	0.0869039	2
OR1D2_chr17_3092923_T	0.0711039	0.00313264	0.172581	4
BSPRY_chr9_113369812_C	0.0710153	0.0710153	0.0710153	1
HRG_chr3_186672838_T_chr3_186677324_G_chr3_186677783_T	0.0709834	0.0139902	0.206229	6
B4GALNT2_MAX	0.0709678	0.00614092	0.168023	5
OR51I2_chr11_5453888_G	0.0709398	0.0334086	0.108471	2
FNDC7_chr1_108722407_G_chr1_108725951_T	0.070805	0.0443807	0.0972293	2
FAM166B_MAX	0.070774	0.0140328	0.200499	7
TASOR2_MAX	0.0707536	0.00127052	0.142554	6
CARMIL3_chr14_24064330_A_homo	0.0705628	0.0705628	0.0705628	1
NWD1_MAX_homo	0.0705498	0.0168645	0.146931	3
FAM83E_chr19_48613102_C	0.0705486	0.0179785	0.154166	4
SPTBN5_MAX_homo	0.0704721	0.0704721	0.0704721	1
FAM205A_chr9_34723747_C_chr9_34723938_C_chr9_34724244_C_chr9_34726674_A	0.0704527	0.0107688	0.143686	9
CYP2W1_MAX	0.0703454	0.0194384	0.16249	3
FHL5_chr6_96610698_A	0.0703201	0.0135678	0.170984	9
HELZ_MAX	0.0702581	0.00226331	0.226216	6
SPINK8_MAX_homo	0.0702113	0.0702113	0.0702113	1
BIRC7_chr20_63239375_C	0.070129	0.070129	0.070129	1
HHATL_MAX_homo	0.0700651	0.00156775	0.196965	14
SLC3A2_MAX	0.0700001	0.0700001	0.0700001	1
SAMD9L_chr7_93135176_T	0.0699456	0.0325855	0.0962114	4
AKR7A3_MAX	0.0699364	0.000527923	0.276409	15
DMKN_chr19_35513204_A	0.0699091	0.0699091	0.0699091	1
CYP4V2_chr4_186191887_C_homo	0.0698759	0.0335131	0.143071	5
ARMC4_MAX	0.0697464	0.0697464	0.0697464	1
NOP14_chr4_2941634_C_chr4_2950077_G_homo	0.0697241	0.0697241	0.0697241	1
RPAP1_MAX	0.0696898	0.0696898	0.0696898	1
VN1R1_chr19_57455681_T_chr19_57455765_A	0.069652	0.00242707	0.177817	7
ASMTL_MAX_homo	0.0695611	0.0269486	0.112174	2
CCDC116_chr22_21634235_T_chr22_21634313_T_chr22_21636783_C	0.069523	0.069523	0.069523	1
URGCP_chr7_43877128_G	0.0693297	0.0278252	0.183929	11
ZNF695_chr1_246988255_A	0.069275	0.000511282	0.137189	9
HJURP_MAX_homo	0.0691977	0.0235597	0.162621	5
ZFPM1_chr16_88485962_G	0.069162	0.0119585	0.193673	4
SPATA18_MAX	0.0691543	0.0475356	0.0907731	2
LAMA2_MAX	0.0690536	0.00716959	0.17304	9
EFCC1_MAX_homo	0.0690308	0.010524	0.180283	3
CTSB_chr8_11853379_C	0.0690253	0.00588926	0.132161	2
TTF2_MAX_homo	0.0689233	0.0689233	0.0689233	1
DUSP6_chr12_89351700_C	0.0688794	0.0041797	0.162293	5
GPX4_chr19_1106616_T	0.0688784	0.0688784	0.0688784	1
PTPRH_chr19_55198706_A_chr19_55202167_A	0.0688264	0.00986628	0.10989	7
CRISPLD2_chr16_84845858_G	0.0687903	0.0178907	0.11969	2
GAL3ST1_MAX	0.0687487	0.00108529	0.200919	12
TSPYL1_MAX_homo	0.0687274	0.0687274	0.0687274	1
FAM187A_chr17_44903871_AGT_chr17_44904286_G_chr17_44904920_G	0.0687273	0.00368614	0.162636	5
ASPRV1_MAX_homo	0.0686899	0.0297475	0.0993539	3
PNPLA5_chr22_43886396_G_chr22_43889885_G_homo	0.0686356	0.0686356	0.0686356	1
GLRX2_MAX	0.0686226	0.00464123	0.169508	4
ZNF679_chr7_64266615_A	0.0686034	0.0393488	0.0965023	4
PEAK1_chr15_77114772_G_homo	0.0684713	0.0684713	0.0684713	1
BTBD16_chr10_122329521_G	0.068366	0.0222033	0.183536	5
KRTAP10-6_chr21_44591702_T	0.06833	0.00925019	0.12741	2
ZNF616_MAX	0.068303	0.0311601	0.111282	4
SLC22A4_MAX_homo	0.0682211	0.0682211	0.0682211	1
HOXD4_chr2_176152000_C_homo	0.0682069	0.0682069	0.0682069	1
C12orf29_chr12_88046899_G_homo	0.0681182	0.0184264	0.148717	3
GPC4_MAX	0.0681047	0.0681047	0.0681047	1
NEK2_chr1_211667156_C	0.0680621	0.00425761	0.151171	4
LRRC52_chr1_165563509_A	0.0680309	0.016204	0.119858	2
SERPINA11_MAX	0.067965	6.00405e-05	0.19582	32
CLEC1B_chr12_9998375_G	0.0679174	0.0101518	0.176759	4
OR52M1_MAX_homo	0.0678997	0.0678997	0.0678997	1
HELZ2_MAX_homo	0.0678931	0.00142926	0.122978	3
FBXO41_MAX	0.0678488	0.00162479	0.196978	6
IL1RL1_MAX	0.0677393	0.0272128	0.118883	4
MTERF1_chr7_91873914_T_homo	0.0676988	0.0118621	0.156658	5
TMEM131_chr2_97792583_A	0.0676821	4.72426e-05	0.187119	10
OR1N1_chr9_122527242_A_homo	0.0676666	0.0676666	0.0676666	1
MRGPRX3_chr11_18137707_A	0.0676584	0.04503	0.0902869	2
SLC24A3_MAX	0.0676427	0.0035133	0.207325	13
TAF1B_chr2_9843557_G_homo	0.0676296	0.00507989	0.253648	10
PRPH2_MAX	0.067567	0.0159813	0.189572	8
KRI1_chr19_10559508_G_homo	0.0674452	0.0165495	0.154353	3
GJA9_MAX_homo	0.0673196	0.0368789	0.0977603	2
JCAD_MAX_homo	0.0672558	0.0017601	0.138355	3
NEURL1_MAX	0.0672456	0.0672456	0.0672456	1
ERV3-1_chr7_64992452_C	0.0671564	0.00438383	0.24929	17
CAPRIN2_chr12_30735067_C	0.0671309	0.0593665	0.0817702	3
MAP1A_chr15_43525854_A	0.0670977	0.0670977	0.0670977	1
ZNF891_chr12_133120544_G	0.0670485	0.00957517	0.105237	4
DUSP13_MAX_homo	0.0670332	0.0670332	0.0670332	1
CFAP61_MAX_homo	0.0670328	0.0670328	0.0670328	1
MTHFSD_MAX	0.067008	0.0181166	0.125731	7
CALML5_MAX_homo	0.0668729	0.0528341	0.0809117	2
ZNF471_chr19_56525284_A	0.0667523	0.00288342	0.147527	6
PINX1_MAX	0.0665793	0.0665793	0.0665793	1
ANKFN1_chr17_56457273_G	0.0665294	0.0665294	0.0665294	1
SMPDL3A_chr6_122801319_T	0.0665234	0.0101023	0.134994	6
ZNF550_MAX	0.0665021	0.00271206	0.175299	13
EPSTI1_MAX	0.0664847	0.00144242	0.149697	9
POLRMT_chr19_622336_G_homo	0.0663728	0.0542972	0.0784485	2
SLC14A1_chr18_45727281_T_chr18_45739554_A_homo	0.0663173	0.0663173	0.0663173	1
SOD2_MAX	0.0662822	0.0662822	0.0662822	1
ADGRA3_chr4_22388544_T	0.0662323	0.00295918	0.232071	12
ZNF774_chr15_90360079_G_homo	0.0662125	0.0556868	0.0763751	3
DCAF11_MAX	0.066113	0.00587102	0.475902	24
KRTAP5-8_MAX	0.0660816	0.0200504	0.124703	3
RARS_chr5_168486505_G	0.0659533	0.0219734	0.222515	9
EPS8L1_MAX_homo	0.0659188	0.0145217	0.120367	3
ICAM1_MAX	0.065912	0.065912	0.065912	1
ZNF19_chr16_71475893_C	0.0659111	0.00121132	0.265749	16
ANO2_MAX	0.065892	0.065892	0.065892	1
OR51A2_chr11_4955538_T_homo	0.0658792	0.0311115	0.0873469	3
GUCY2F_MAX	0.0658306	0.0658306	0.0658306	1
PODXL_chr7_131510953_A_chr7_131511200_T_homo	0.0657517	0.00750206	0.124001	2
USP36_MAX_homo	0.0656967	0.0656967	0.0656967	1
RALGAPA1_chr14_35683971_C	0.0656931	0.000636804	0.143537	7
CHRNA9_MAX	0.0656922	0.0267776	0.129545	4
APOBEC4_MAX	0.0656342	0.0464227	0.0848457	2
NSUN4_chr1_46344858_G	0.0655974	0.0146637	0.116531	2
TTF2_MAX	0.0655835	0.00374703	0.120393	4
COG3_MAX	0.0655591	0.00117662	0.20811	18
GPLD1_chr6_24437230_C	0.0655525	0.00707928	0.130022	5
SNAP47_MAX	0.0655339	0.00228078	0.129718	12
CAPN13_chr2_30753095_T_chr2_30758074_C	0.0654705	0.0519361	0.079005	2
CA9_chr9_35674056_A	0.0654639	0.00639941	0.110394	4
TEX55_MAX_homo	0.0654625	0.00622001	0.113061	4
USP53_MAX	0.0654453	0.0175814	0.113309	2
DBH_MAX	0.065372	0.065372	0.065372	1
AMDHD1_MAX	0.0652169	0.0652169	0.0652169	1
SLC22A16_chr6_110438805_G	0.0651582	0.00540498	0.124911	2
TESK1_MAX_homo	0.0650973	0.0650973	0.0650973	1
THOC5_chr22_29517283_C	0.0650808	0.0168878	0.112819	8
TMBIM1_MAX_homo	0.0650141	0.00536717	0.124661	2
MLN_MAX_homo	0.0648982	0.034143	0.111217	3
AMZ1_chr7_2712853_A	0.0648555	0.0648555	0.0648555	1
DMAC2_chr19_41433392_G_chr19_41438332_C	0.0648263	0.0294844	0.129202	3
FZD1_MAX_homo	0.0647706	0.0647706	0.0647706	1
MMAB_chr12_109557065_A_chr12_109573425_T	0.0646759	0.0056053	0.123746	2
MAMDC4_MAX	0.0646466	0.0247302	0.100281	3
PARL_chr3_183840614_G_homo	0.0645923	0.0181008	0.120739	3
FSHR_MAX	0.0645867	0.00518009	0.123993	2
KMT2B_MAX_homo	0.0645809	0.0283958	0.136344	3
GBP3_chr1_89013185_A_chr1_89013380_A_chr1_89013391_T	0.0644506	0.0644506	0.0644506	1
CCDC61_MAX	0.0644228	0.0137706	0.199123	7
NXPE2_chr11_114698220_C_chr11_114705904_T	0.0643319	0.0643319	0.0643319	1
ZNF761;ZNF765-ZNF761_chr19_53456089_A_chr19_53456314_C	0.0643212	0.00438895	0.161472	9
CCDC181_chr1_169421916_A	0.0643035	0.0643035	0.0643035	1
FCN2_chr9_134887180_T_homo	0.0642846	0.0598273	0.0687419	2
KBTBD12_chr3_127923125_C	0.0642365	0.0321318	0.0845775	6
HMCN1_chr1_186057342_T_homo	0.0641783	0.0641783	0.0641783	1
TPM2_MAX_homo	0.0641685	0.0556023	0.0727347	2
CYP2A7_MAX_homo	0.0640744	0.0137358	0.155356	5
TP53_MAX	0.0640626	6.14361e-05	0.279082	58
SLC19A1_chr21_45537880_T	0.0640484	0.0640484	0.0640484	1
MLPH_MAX	0.0640268	0.0305568	0.115311	4
SLC12A8_chr3_125084044_C_homo	0.0640124	0.0640124	0.0640124	1
ITGAL_MAX	0.0640019	0.0640019	0.0640019	1
CARD10_MAX	0.0639766	0.00811554	0.0965056	4
PYY_MAX_homo	0.0639242	0.0639242	0.0639242	1
MYPN_chr10_68166577_C_chr10_68174164_A_chr10_68174212_A_chr10_68174501_C_chr10_68199485_A	0.0639222	0.0639222	0.0639222	1
OR52E4_chr11_5884973_G_chr11_5884975_A_chr11_5885061_C	0.0637588	0.0100876	0.238734	9
TAPBPL_chr12_6453587_A_chr12_6453644_A	0.0637479	0.0256016	0.112032	3
VAV3_MAX	0.0637462	0.00418101	0.22763	7
SETMAR_MAX	0.0637175	0.0637175	0.0637175	1
NSFL1C_chr20_1445748_T_homo	0.0636558	0.0636558	0.0636558	1
TMEM40_MAX	0.0636492	0.0298376	0.0970651	3
PPP4R3C_chrX_27461222_A	0.0636419	0.0636419	0.0636419	1
ANKK1_chr11_113397337_G_chr11_113399293_G_chr11_113399438_A	0.0636049	0.0636049	0.0636049	1
HIBCH_chr2_190296896_T_chr2_190319749_A	0.0635626	0.0635626	0.0635626	1
SULF2_MAX_homo	0.0635555	0.0635555	0.0635555	1
SLC16A7_chr12_59779575_T	0.0635188	0.0635188	0.0635188	1
RNF212_MAX	0.0635088	0.022115	0.104903	2
TFRC_MAX_homo	0.0634182	0.00128155	0.115241	3
WDR62_MAX_homo	0.0633268	0.0573484	0.0693052	2
C7orf31_chr7_25155046_G_chr7_25155134_C	0.0633015	0.0633015	0.0633015	1
PGC_chr6_41741200_G	0.0632832	0.0036169	0.168876	12
CCDC102B_MAX	0.0631507	0.0631507	0.0631507	1
TBCD_chr17_82905981_C	0.063141	0.00195889	0.192741	12
RAI14_chr5_34824450_T_homo	0.0630814	0.00951223	0.149947	3
SHISA9_chr16_12908502_T	0.063076	0.00109497	0.177715	5
BCAN_MAX_homo	0.0630644	0.0475585	0.0785703	2
DMD;DMD_MAX	0.0629851	0.0629851	0.0629851	1
GPC6_MAX	0.0629721	0.000592339	0.131334	4
ZNF624_chr17_16624481_A	0.0629297	0.0292101	0.130387	6
TATDN2_MAX_homo	0.0629023	0.0629023	0.0629023	1
OR10H2_chr19_15728162_A	0.0628614	0.0011594	0.268205	20
KRT3_MAX	0.0628473	0.0628473	0.0628473	1
HEATR5A_chr14_31389003_T	0.0627884	0.0381014	0.0874754	2
RNF223_MAX_homo	0.0627731	0.0627731	0.0627731	1
ASAP2_chr2_9388407_C	0.0625261	0.00469084	0.147976	3
CLDN23_chr8_8703026_A_chr8_8703092_T	0.0625046	0.0178328	0.107176	2
WDR25_MAX	0.0624581	0.0624581	0.0624581	1
FABP1_chr2_88124547_C	0.062453	0.0203004	0.106954	7
SP110_MAX_homo	0.0624056	0.0394106	0.0854005	2
USP36_chr17_78802467_TTTTTC_chr17_78803713_G_chr17_78803778_T_chr17_78821008_T	0.0623879	0.00117808	0.176075	6
FAM83B_chr6_54940890_C_chr6_54941691_A	0.0623762	0.0623762	0.0623762	1
SYTL1_MAX	0.0623747	0.0282029	0.0965465	2
ALG1L_MAX_homo	0.0623565	0.01258	0.150173	3
TNIP1_MAX	0.0623373	0.0623373	0.0623373	1
PCARE_chr2_29065060_GCT_chr2_29071888_C	0.0622646	0.0112173	0.141554	3
ZNF792_chr19_34959325_T_homo	0.0621824	0.0579788	0.066386	2
WDYHV1_chr8_123427934_G_chr8_123436496_G_chr8_123436564_A_chr8_123437226_T	0.0621686	0.000435204	0.172938	16
PARP14_MAX_homo	0.062113	0.0135729	0.110653	2
C2orf73_chr2_54360459_C	0.0620185	0.0620185	0.0620185	1
MAP3K19_chr2_134983306_G_chr2_135023465_T	0.0620148	0.00952463	0.160457	4
FRMPD1_MAX	0.0619522	2.40401e-05	0.104646	3
RPP38_chr10_15103856_G	0.0619472	0.0313694	0.11349	4
PIH1D1_MAX	0.0617913	0.0617913	0.0617913	1
SCN1B_MAX	0.0617575	0.0617575	0.0617575	1
IST1_MAX	0.0617278	0.0130597	0.116284	4
TCF7_chr5_134115992_A	0.0616121	0.0616121	0.0616121	1
THOC5_chr22_29517283_C_homo	0.0614445	0.0614445	0.0614445	1
HTR3D;HTR3D_MAX_homo	0.0613587	0.0428455	0.0798718	2
SH3RF3_MAX	0.0613492	0.0613492	0.0613492	1
C9orf72_chr9_27561630_C	0.061337	0.0123614	0.130873	3
CCDC180_chr9_97330686_GAGGAG_chr9_97343500_G	0.0613178	0.0129569	0.113153	6
PRCP_chr11_82853252_G	0.0612648	0.000225586	0.251245	31
IL36A_MAX	0.0612455	0.00105238	0.317244	19
RIOK2_chr5_97167819_C_chr5_97177767_C	0.061226	0.0499023	0.0725497	2
FHOD3_MAX	0.0612039	0.0139	0.109245	5
PRNP_MAX	0.0612009	0.00175868	0.188803	8
NPNT_chr4_105938392_C	0.0611335	0.0611335	0.0611335	1
ANKDD1A_chr15_64943580_G	0.0610874	0.00594676	0.207636	5
ARGFX_MAX	0.0610594	0.0394755	0.108382	4
NOP9_MAX	0.0607951	0.0607951	0.0607951	1
ZNF474_MAX	0.0607001	0.00238884	0.15748	29
TMPRSS12_chr12_50844033_A	0.0606241	0.0606241	0.0606241	1
ZBED5_chr11_10854806_C_chr11_10854896_A	0.0605265	0.0605265	0.0605265	1
EFCAB6_chr22_43687562_C_homo	0.0605004	0.0605004	0.0605004	1
RECQL4_chr8_144512433_T_chr8_144516318_G	0.0604882	0.0180163	0.086953	4
STK32C_MAX	0.0604846	0.000268582	0.312715	10
DGLUCY_MAX	0.0604448	0.000810774	0.164053	31
GPD2_chr2_156549737_G	0.0604358	0.0108387	0.168197	5
ABCA4_MAX	0.0603746	0.0603746	0.0603746	1
FUCA1_chr1_23854472_C	0.0601693	0.00299259	0.171554	9
HLA-DRB5_chr6_32518625_T	0.0601464	0.0300519	0.090241	2
MRPL52_MAX_homo	0.0600615	0.0263682	0.115979	4
MKI67_MAX_homo	0.0599893	0.0225424	0.0974362	2
XKR5_MAX	0.0599813	0.0102977	0.138684	4
MLX_MAX	0.0599024	0.0599024	0.0599024	1
PIGC_chr1_172441827_G_homo	0.0598632	0.0598632	0.0598632	1
ZPBP2_MAX_homo	0.0597634	0.0462861	0.0732407	2
TIGD2_chr4_89114398_G	0.0597424	0.00100412	0.140526	7
SULF2_MAX	0.0596794	0.0596794	0.0596794	1
SERPINA9_chr14_94467136_A_chr14_94467303_T_chr14_94467358_A_chr14_94469773_A	0.0596717	0.0354142	0.0839292	2
EPRS_MAX	0.0595478	3.22846e-05	0.267467	9
ZWINT_chr10_56358869_T	0.0595223	0.00119958	0.134251	7
OTC_MAX	0.0594774	0.0594774	0.0594774	1
GLCE_MAX_homo	0.0594153	0.0594153	0.0594153	1
AK7_MAX	0.0593065	0.022877	0.144568	5
LRP8_chr1_53326979_C_homo	0.059299	0.059299	0.059299	1
C5orf22_chr5_31538585_C	0.0592699	0.00441864	0.114121	2
MAD1L1_MAX	0.0592192	0.00213591	0.170593	5
ZNF606_chr19_57980259_C	0.0591966	0.00523291	0.214847	21
BOD1L2_MAX_homo	0.0591135	0.0591135	0.0591135	1
SLC4A4_chr4_71567828_C	0.0589901	0.00115113	0.116829	2
ZMYM5_MAX	0.0588332	0.0588332	0.0588332	1
FZD6_MAX_homo	0.0588269	0.0588269	0.0588269	1
PRPS1L1_chr7_18026946_A	0.0587933	0.0171347	0.105002	5
KRBA1_chr7_149722544_G_chr7_149724682_G_chr7_149733278_T	0.0587163	0.0587163	0.0587163	1
FAM131C_MAX	0.0585984	0.000105242	0.171538	11
CCDC14_chr3_123947055_T_homo	0.0585925	0.010423	0.142403	11
LY6D_chr8_142786489_T	0.0585712	0.000401932	0.109491	12
IL10RB_chr21_33268483_G	0.0584712	0.0071523	0.134977	6
ALX4_MAX	0.0584504	0.037779	0.0791219	2
RASSF6_MAX	0.0584167	0.00927831	0.134888	3
C18orf21_chr18_35977503_G	0.0584104	0.000182943	0.133211	11
SH2B3_MAX_homo	0.0583693	0.0114863	0.127967	11
URAD_MAX	0.0582438	0.00687614	0.109611	2
MCEMP1_MAX	0.0582004	0.0582004	0.0582004	1
SOD3_MAX	0.0581987	0.0118645	0.16416	13
ARHGEF40_MAX	0.0580537	0.0027451	0.200912	9
AJAP1_MAX	0.0580173	0.00127124	0.174102	18
CEP44_MAX_homo	0.0580114	0.0580114	0.0580114	1
MOV10L1_MAX	0.0580017	0.0105043	0.128679	4
MCAT_MAX_homo	0.0579814	0.0436261	0.0723367	2
TNN_chr1_175123538_C_homo	0.0579764	0.0579764	0.0579764	1
PCNX3_MAX_homo	0.0579122	0.0122634	0.0888461	3
IL13_chr5_132660272_A	0.0578284	0.000937394	0.189034	19
TIAM2_chr6_155240662_T	0.0578059	0.00212408	0.157943	15
MANBA_MAX_homo	0.0577409	0.0577409	0.0577409	1
NCAPD2_MAX	0.0576688	0.00519691	0.179718	15
CHFR_MAX_homo	0.057625	0.057625	0.057625	1
GMNC_chr3_190860777_G	0.0575002	0.000556278	0.158046	13
PNP_chr14_20472447_A	0.057473	0.0416916	0.0732544	2
TRIM52_MAX	0.0574595	0.0574595	0.0574595	1
SPNS3_chr17_4449341_A	0.0574583	0.00947004	0.150619	13
ZNF579_MAX_homo	0.0574081	0.0574081	0.0574081	1
SMYD4_MAX_homo	0.0573981	0.00624179	0.174492	4
SPRR3_MAX_homo	0.0572852	0.0572852	0.0572852	1
DNMBP_MAX_homo	0.057044	0.00647937	0.122696	6
SIRT3_MAX_homo	0.0570365	0.0570365	0.0570365	1
GLMP_MAX	0.0570223	0.0226346	0.100782	3
COL4A2-AS2_MAX	0.0569509	0.0237778	0.0872214	4
FNDC3B_MAX	0.0569241	0.000711002	0.113137	2
ZBTB49_chr4_4302795_C	0.0569137	0.00454338	0.108765	5
PLB1_MAX_homo	0.0568709	0.0114589	0.102283	2
FERMT1_chr20_6085082_T_homo	0.0568263	0.0133176	0.100335	2
DACT2_MAX_homo	0.0566667	0.00750772	0.105826	2
OR5AU1_chr14_21155131_T_chr14_21155677_G	0.0566325	0.0182782	0.118573	4
LXN_chr3_158670991_T	0.0566315	1.63764e-05	0.27911	10
AP1G1_MAX_homo	0.0565814	0.0565814	0.0565814	1
ADAMTS16_MAX	0.0564694	0.0564694	0.0564694	1
MMP10_MAX	0.0563981	0.00386375	0.112442	7
RPS6KA4_MAX_homo	0.0563515	0.037128	0.0755751	2
LRRN2_MAX	0.0562911	0.0562911	0.0562911	1
WDR38_chr9_124854258_G_homo	0.0561152	0.023356	0.114695	3
IFT43_chr14_76076661_A	0.0561138	0.00570121	0.143282	6
ZNF471_chr19_56524643_T_chr19_56525284_A_chr19_56525734_G	0.0561008	0.0561008	0.0561008	1
KCNK10_MAX	0.0560833	0.00371362	0.168329	8
PDLIM5_MAX_homo	0.056066	0.0352337	0.0768983	2
PDIA2_MAX	0.0560387	0.00418733	0.110936	4
NBN_chr8_89978251_G	0.0560036	6.13631e-05	0.144005	12
TCHP_MAX	0.0559896	0.00633183	0.148073	8
OXER1_MAX	0.0558939	0.0558939	0.0558939	1
CPT1B_chr22_50571524_T	0.0558529	0.00853381	0.149176	4
PSKH2_chr8_86064291_A	0.0558406	0.00992599	0.138178	7
SERPINA11_MAX_homo	0.0555813	0.00932743	0.121863	5
SLC3A1_MAX_homo	0.0555354	0.0555354	0.0555354	1
RNF222_chr17_8393122_G_homo	0.0554971	0.0554971	0.0554971	1
SNAP47_MAX_homo	0.0554571	0.0554571	0.0554571	1
MROH9_MAX	0.0554233	0.0151571	0.0956895	2
OTOL1_MAX_homo	0.0553779	0.00222515	0.100613	4
FBXO5_chr6_152975406_G	0.0553566	0.00316129	0.211457	6
GUCY1B1_chr4_155785330_G	0.0552746	0.00918412	0.147203	7
NDUFV3_MAX_homo	0.0551862	0.0183465	0.0901838	5
MFSD6L_MAX	0.0551717	0.0551717	0.0551717	1
GLP1R_chr6_39048860_T_chr6_39066296_A	0.0551533	0.00528017	0.0884046	3
PCDHB10_MAX	0.0551067	0.0031478	0.107066	2
PRR18_chr6_166307736_C	0.0549422	0.00150949	0.128203	20
KIF14_MAX_homo	0.0549316	0.00121125	0.168369	23
UQCC3_MAX_homo	0.0548119	0.0548119	0.0548119	1
MEP1A_chr6_46833334_T_chr6_46839072_T_homo	0.0547731	0.0547731	0.0547731	1
TRIM49_MAX_homo	0.0547712	0.0291012	0.072222	3
ASAH1_chr8_18069818_C_chr8_18071302_T_chr8_18073263_T	0.0547486	0.00534238	0.135416	4
EN2_MAX	0.0547352	0.00152854	0.13102	5
ADAMTSL1_MAX_homo	0.0545491	0.0283111	0.104258	3
AKIP1_chr11_8911517_A	0.0545359	0.0545359	0.0545359	1
CERS2_MAX	0.0545105	0.0545105	0.0545105	1
KRT14_MAX_homo	0.0544862	0.00105381	0.166633	17
CTNNAL1_MAX_homo	0.0544759	0.0544759	0.0544759	1
FGD2_MAX	0.0544541	0.0544541	0.0544541	1
ELP2_MAX_homo	0.0544427	0.000946073	0.16317	17
KCNMB3_chr3_179250846_T_homo	0.0543324	0.0543324	0.0543324	1
ARSG;ARSG_chr17_68368550_G_homo	0.0542096	0.00213388	0.127008	4
MCCC1_chr3_183037421_T	0.0541966	0.0541966	0.0541966	1
SLC16A8_chr22_38078689_A_chr22_38081335_T_homo	0.0541471	0.0286998	0.0795944	2
ZNF594_chr17_5183745_G_homo	0.0540879	0.00663282	0.0814285	8
OR1F1_chr16_3204470_C	0.0540678	0.0540678	0.0540678	1
LRP4_chr11_46868614_C_chr11_46871557_T_chr11_46875895_A_chr11_46877220_T	0.0540424	0.0540424	0.0540424	1
TCL1B_chr14_95690850_A	0.0540261	0.000456973	0.119936	6
CHPT1_MAX	0.0539615	0.000527048	0.303161	41
MYO18B_MAX_homo	0.0539048	0.0174087	0.0904009	2
PLEKHA4_chr19_48865586_C	0.0538754	0.0538754	0.0538754	1
OR4K17_MAX_homo	0.0537753	0.0111518	0.121987	4
CHPT1_MAX_homo	0.0537621	0.022265	0.0899392	4
BRINP2_chr1_177278718_G	0.0536689	0.011319	0.0960187	2
PTPRQ_MAX	0.0536501	0.0179419	0.0706091	4
DOC2A_chr16_30010081_T	0.0535801	0.024257	0.0829032	2
CNTROB_chr17_7944637_A_homo	0.0535644	0.0535644	0.0535644	1
C3orf49_chr3_63831754_C	0.0535393	0.0535393	0.0535393	1
RBL2_MAX	0.0535351	0.00258946	0.104481	2
KRT1_MAX_homo	0.0535247	0.0535247	0.0535247	1
TBC1D32_MAX	0.0534337	0.00407146	0.102796	2
RAB40A_MAX	0.0533892	2.37697e-05	0.307346	31
L3MBTL3_MAX	0.0533632	0.0533632	0.0533632	1
SHC2_MAX_homo	0.0532725	0.00406597	0.130561	11
IER5L_chr9_129177740_A	0.0531775	0.000906827	0.112502	9
SMIM25_chr20_50278219_T	0.0531634	0.0234599	0.082867	2
EDEM3_chr1_184694403_C	0.0530572	0.00388391	0.28674	7
SLC7A4_chr22_21030289_T_chr22_21031730_A	0.0530304	0.0160802	0.143588	5
ZBTB40_MAX_homo	0.0530037	0.0530037	0.0530037	1
RYR2_MAX	0.0529834	0.0106519	0.127262	12
PTPRQ_chr12_80506122_C_chr12_80506569_G_chr12_80541566_C_homo	0.0529789	0.0529789	0.0529789	1
RNF223_MAX	0.0529701	0.00318787	0.137247	7
SLC51A_chr3_196228891_A	0.0529247	0.00464441	0.21341	10
ZDHHC11B_chr5_766795_C_chr5_766918_A	0.0528996	0.0101655	0.137856	3
PPARGC1A_MAX	0.0528903	0.0104402	0.130253	9
CDKN1B_MAX_homo	0.052743	0.0157676	0.0897183	2
COL4A6_MAX	0.0527072	0.0527072	0.0527072	1
HYAL3_MAX_homo	0.0526689	0.0102463	0.131298	10
FGF6_MAX	0.0526033	0.000794027	0.159327	12
MOK_chr14_102229356_C	0.0525619	0.0353211	0.0698026	2
ALDH3A2_MAX_homo	0.0525341	0.00655467	0.162281	11
FABP6_chr5_160232266_T	0.0525251	0.0373828	0.0689894	3
ZNF773_chr19_57506385_A_chr19_57506386_G_chr19_57506390_C_chr19_57508524_A	0.0524894	0.000799541	0.0903849	4
RHBDL2_MAX_homo	0.0524708	0.00424188	0.1007	2
TMPRSS2_chr21_41507982_A	0.052433	0.00132326	0.188538	7
CDH5_MAX	0.0522818	0.00946851	0.243041	9
STON1;STON1-GTF2A1L_MAX_homo	0.0522769	0.00797572	0.146204	13
TMEM204_chr16_1534445_C	0.0522598	0.0522598	0.0522598	1
C11orf80_MAX	0.0522122	0.000386243	0.129599	7
MAEA_chr4_1336971_T_homo	0.0521982	0.0470122	0.0573841	2
EPHX2_MAX	0.0521946	0.00170633	0.167741	5
RXYLT1_chr12_63780027_A	0.0521702	0.0137897	0.0888962	4
RBM11_chr21_14224451_T	0.0521529	0.0521529	0.0521529	1
TRDMT1_MAX_homo	0.0521494	0.0521494	0.0521494	1
SPEM2_MAX	0.0521327	0.0521327	0.0521327	1
DCST1_MAX	0.0521163	0.000524017	0.129922	16
ZC3H13_MAX_homo	0.0520723	0.0180103	0.0861342	2
NUP62CL_MAX	0.0520451	0.0520451	0.0520451	1
SOAT1_MAX	0.0520317	0.000232842	0.103831	2
FMN2_chr1_240329434_A	0.0520076	0.0520076	0.0520076	1
CLEC4A_chr12_8125585_A_homo	0.0519497	0.0123163	0.106362	3
RNF168_chr3_196472333_G	0.0518751	0.0211335	0.0883494	3
CNTLN_MAX	0.051866	0.0223092	0.0814228	2
TTC12_chr11_113323446_C_homo	0.0518623	0.00523537	0.21685	6
HSPBP1_MAX_homo	0.0518375	0.0340964	0.0725487	3
HINFP_chr11_119134422_T_homo	0.0518329	0.0518329	0.0518329	1
DLEC1_chr3_38039461_G	0.0517883	0.00569144	0.16205	9
C4orf51_MAX	0.0517861	0.0182795	0.0707449	4
METTL15_MAX_homo	0.0517429	0.0517429	0.0517429	1
RNLS_chr10_88583080_G	0.0517286	0.000537357	0.25216	23
SYCE1L_MAX_homo	0.0516881	0.0181477	0.0774837	3
CNOT1_MAX	0.0516419	0.0516419	0.0516419	1
CST3_chr20_23637790_T	0.0515847	0.00971493	0.10494	3
FASTKD3_MAX	0.0515473	4.66928e-06	0.136272	13
SERPINF1_MAX_homo	0.0515061	0.0221862	0.080826	2
MFSD4A_MAX_homo	0.0514606	0.0514606	0.0514606	1
HOXC4_MAX	0.0514565	7.59315e-05	0.206922	55
OR13H1_MAX	0.051441	0.00111475	0.220158	13
MARVELD3_chr16_71626407_A_homo	0.0514086	0.0514086	0.0514086	1
TCP11_MAX	0.0513808	0.0409971	0.0617645	2
IFNAR2_chr21_33241950_G_chr21_33262573_A_homo	0.0512449	0.0207996	0.0816901	2
SFRP5_MAX_homo	0.0511954	0.0511954	0.0511954	1
OR2G2_MAX_homo	0.0511874	0.0511874	0.0511874	1
CLCNKB_MAX	0.0511866	0.0511866	0.0511866	1
SERTAD1_MAX_homo	0.0511315	0.0511315	0.0511315	1
MCC_chr5_113488351_GCC	0.0511199	0.015064	0.131052	5
ECPAS_chr9_111412135_C_homo	0.0511078	0.0124834	0.0897323	2
FERD3L_MAX	0.0510966	0.000261284	0.153963	16
WDR36_MAX	0.0509981	0.00205347	0.0931733	4
COL27A1_chr9_114288718_A_homo	0.0509684	0.0509684	0.0509684	1
ATXN3L_chrX_13318940_T	0.0509412	0.0396481	0.0622343	2
SMCHD1_MAX	0.0509039	0.0509039	0.0509039	1
ZSCAN5A_MAX	0.0508876	0.0508876	0.0508876	1
CR1L_MAX_homo	0.0508639	0.0508639	0.0508639	1
HIGD1B_chr17_44850353_A	0.0508292	0.018837	0.0794549	3
CYP20A1_MAX	0.050796	0.0004569	0.132365	12
ENOSF1_chr18_691266_G_chr18_712568_A	0.0506704	0.0506704	0.0506704	1
GSTA2_chr6_52752933_C_homo	0.0506529	0.0506529	0.0506529	1
NAT2_chr8_18400593_A	0.0505723	0.0134071	0.0877375	2
PLA2G2D_MAX_homo	0.0505661	0.000741061	0.103104	7
RBM15_chr1_110346326_A	0.0505505	0.0505505	0.0505505	1
BTC_chr4_74750631_T	0.0505245	0.0247692	0.0622557	4
LOXL2_chr8_23309840_T	0.0505148	0.00167538	0.20823	26
PLK5_chr19_1533973_G_chr19_1535180_A_chr19_1535195_-_chr19_1535206_C	0.0504787	0.0006456	0.122411	3
USP34_chr2_61256413_T	0.0503995	0.0503995	0.0503995	1
STAB1_chr3_52522874_G_chr3_52523992_T	0.0503966	0.00865016	0.102381	3
VPS26A_MAX	0.0503754	0.0136736	0.101575	5
CHD5_MAX	0.0503725	0.000437633	0.117633	7
CCDC179_MAX_homo	0.0503719	0.0503719	0.0503719	1
AKR1C3_chr10_5096555_G	0.0503605	0.0187645	0.0819566	2
SPATA7_MAX_homo	0.0503516	0.000873	0.0998301	2
ZNF404_chr19_43873517_G	0.0502197	0.01146	0.0756314	3
HPSE2_MAX_homo	0.050146	0.0488439	0.0514481	2
F5_MAX	0.0501326	0.0501326	0.0501326	1
PUDP_chrX_7057711_T_chrX_7105637_A	0.0501185	0.0501185	0.0501185	1
C20orf96_MAX	0.0501148	0.000368819	0.0802952	3
SCN5A_chr3_38603929_C	0.0501145	0.00238681	0.134974	16
CD93_MAX	0.0500677	0.0141198	0.0759298	5
MSH3_chr5_80654881_-_chr5_80654923_-_homo	0.0500523	0.00588506	0.0942195	2
CST9L_chr20_23566002_G_homo	0.0500301	0.0500301	0.0500301	1
TTLL11_MAX	0.0500142	0.0134945	0.0961621	5
SNX18_chr5_54519665_A	0.0498757	0.000182512	0.167666	13
SPON2_MAX	0.0497856	0.00939906	0.0901722	2
RRP36_chr6_43025087_G	0.0497582	0.0497582	0.0497582	1
EFR3A_chr8_131970577_G_homo	0.0497154	0.0114496	0.0884829	4
REP15_chr12_27697180_T	0.0496958	0.0496958	0.0496958	1
SEC14L3_chr22_30468623_G_homo	0.0496352	0.0496352	0.0496352	1
MLXIP_MAX	0.0496085	0.00991866	0.114792	4
SGSM2_MAX_homo	0.0495606	0.0495606	0.0495606	1
B3GNT8_chr19_41426370_T	0.0494896	0.0494896	0.0494896	1
ACSM5_chr16_20429731_G	0.0494285	0.0243671	0.0740845	3
CCRL2_chr3_46408579_A	0.0493832	0.00310604	0.117177	6
METTL4_MAX	0.0493723	0.0242854	0.0767753	4
PLA2G2D_MAX	0.0493485	0.00332457	0.123046	14
LRRIQ1_chr12_85044721_A_chr12_85072945_A_chr12_85244868_-	0.0492818	0.0158204	0.0934216	3
FBXO16_chr8_28447252_T	0.0491087	0.0402321	0.0579854	2
WNK2_chr9_93259030_A_homo	0.0490871	0.0490871	0.0490871	1
PIGR_chr1_206935771_T_homo	0.0490792	0.00945319	0.0887051	2
BPIFB4_MAX_homo	0.0490565	0.0172928	0.114488	6
SUN5_MAX	0.0490006	0.00103045	0.173645	11
DIO2_chr14_80203237_C	0.0488914	0.00258082	0.268777	14
CMPK1_MAX_homo	0.0488336	0.00111167	0.147258	14
KCNMB1_MAX	0.0487845	0.0487845	0.0487845	1
RESP18_MAX	0.0487354	0.0487354	0.0487354	1
COX11_MAX	0.0487165	0.00134037	0.117846	3
ATG2B_chr14_96324000_A_homo	0.0485586	0.0485586	0.0485586	1
SPATA48_chr7_50134181_G	0.0484936	0.0484936	0.0484936	1
MAGEC1_chrX_141905478_A_chrX_141905856_T_chrX_141906805_G	0.0484799	0.0484799	0.0484799	1
TMC7_chr16_19030273_G	0.0484627	0.00707033	0.145958	6
BPIFB2_chr20_33008666_T	0.0484481	0.00043733	0.223741	18
CCDC96_MAX_homo	0.0484123	0.0044369	0.135028	4
ARID3C_chr9_34622392_A_homo	0.0484113	0.0029554	0.101137	3
SMAP1_MAX	0.048351	0.048351	0.048351	1
TBC1D8_MAX_homo	0.0483455	0.0483455	0.0483455	1
DCLRE1A_chr10_113850156_C	0.0483221	2.99705e-05	0.1399	11
DYTN_chr2_206663116_T_chr2_206705805_C	0.0483142	0.021332	0.0752965	2
GIPC2_MAX	0.0482895	0.0376952	0.0676629	3
RAD21L1_MAX	0.0482794	0.00937959	0.0785607	3
EIF5B_chr2_99376359_A_homo	0.0482414	0.0139242	0.0916924	3
TRIM42_MAX_homo	0.0480551	2.183e-06	0.111712	11
GRM8_MAX	0.0478133	0.00432652	0.0990795	5
CCDC40_MAX	0.0476808	0.00428617	0.13587	7
FBF1_MAX_homo	0.0476788	0.0476788	0.0476788	1
CER1_MAX	0.0476752	0.0476752	0.0476752	1
TTC21A_MAX_homo	0.0476222	0.00714351	0.0735317	3
OR52E8_MAX_homo	0.0476193	0.0218331	0.0996522	5
SLC13A2_MAX	0.0475486	0.00193857	0.0899908	4
ARHGAP6_chrX_11139415_C	0.0475474	6.52747e-05	0.0939382	10
ZNF274_MAX_homo	0.0475245	0.00701743	0.0801857	3
PON1_MAX_homo	0.0475142	0.0256393	0.0789731	3
CST9_MAX_homo	0.0474976	0.0474976	0.0474976	1
PSTK_chr10_122990224_C	0.0474564	0.00240696	0.0925058	2
ICAM5_MAX	0.0474231	0.0242401	0.0706061	2
OR5AP2_MAX	0.0473142	0.00177225	0.0981764	4
HTR3D_chr3_184038034_G_chr3_184038914_G	0.0472206	0.0387146	0.0557266	2
PCMT1_MAX_homo	0.0471536	0.0471536	0.0471536	1
PDCD11_chr10_103434329_T_chr10_103445545_C	0.0471369	0.0131295	0.0941475	7
GLRX3_chr10_130136483_C_chr10_130160886_T	0.0471155	0.0471155	0.0471155	1
IL27RA_chr19_14042481_C	0.0471094	0.0113378	0.0684251	4
PSME4_chr2_53892888_T	0.0470949	0.00861403	0.13213	4
SPATA5L1_MAX	0.0470888	0.00420346	0.114695	3
LOC100505841_chr5_122182614_A	0.0470608	0.00190007	0.0987834	4
LMOD1_MAX	0.0470525	0.0470525	0.0470525	1
SMG7_chr1_183546293_A	0.0470211	0.0242274	0.0698148	2
SH3BP1_chr22_37655992_T_homo	0.0469662	0.0288752	0.0650571	2
HPS5_chr11_18297633_T	0.0469588	0.0469588	0.0469588	1
ANXA10_chr4_168162543_A	0.0468283	5.2143e-05	0.261625	13
TARSL2_chr15_101724101_C	0.0468278	0.00293861	0.0907171	2
ZNF141_MAX_homo	0.0467898	0.00143956	0.0966578	3
TRIML1_chr4_188139952_G_homo	0.0467862	0.0039415	0.0896309	2
CYP4F8_chr19_15615749_T	0.0467666	0.0467666	0.0467666	1
KIF19_MAX_homo	0.0467552	0.0467552	0.0467552	1
FBF1_chr17_75926860_C_chr17_75930040_A	0.0467033	0.00233184	0.144322	10
OR56A4_MAX	0.0466999	0.0225057	0.0813084	3
CRLS1_MAX	0.0466204	0.0347013	0.0585395	2
ATP5IF1_MAX_homo	0.046601	0.046601	0.046601	1
FBRSL1_MAX	0.0465946	0.00292214	0.1525	6
BCAR1_chr16_75242877_G	0.0465216	0.0465216	0.0465216	1
CFAP97_MAX_homo	0.0465164	0.0465164	0.0465164	1
SPIB_MAX	0.0464159	0.0160685	0.0699848	3
SLCO1B3;SLCO1B3-SLCO1B7_chr12_20858546_T_chr12_20862826_G	0.04638	0.00604351	0.0827697	6
RBBP7_MAX	0.0463539	0.0463539	0.0463539	1
TEX36_chr10_125576805_C	0.0463123	0.0463123	0.0463123	1
PLA2G7_chr6_46716485_T	0.0463061	0.0463061	0.0463061	1
USP18_MAX_homo	0.0460441	0.0460441	0.0460441	1
SH2D2A_MAX	0.045964	0.0171527	0.0747754	2
MRNIP_chr5_179837731_T_chr5_179840949_T_chr5_179853379_T	0.0459482	0.00864195	0.115926	3
IMP4_MAX	0.0459474	4.00749e-05	0.150913	13
QRFPR_MAX	0.0458804	0.0437506	0.0480101	2
ACACB_chr12_109259033_G	0.0458213	0.0458213	0.0458213	1
SIGLEC12_MAX	0.0458182	0.0420434	0.0495929	2
FBXL22_MAX	0.0458151	2.04184e-05	0.189926	27
NIBAN3_chr19_17549491_G	0.0458096	0.0386817	0.0529375	2
SIRPG_MAX_homo	0.0456755	0.0456755	0.0456755	1
NPEPL1_chr20_58715291_C_homo	0.045609	0.045609	0.045609	1
AATK_MAX_homo	0.0455639	0.0455639	0.0455639	1
SDC4_chr20_45348351_G_homo	0.0455437	0.0411212	0.0499662	2
GOLGB1_chr3_121695214_T_chr3_121696763_A_chr3_121696873_C_chr3_121697776_C	0.0454909	0.0454909	0.0454909	1
IER5_MAX	0.0454496	0.0454496	0.0454496	1
CLIC6_MAX	0.0453941	0.0201866	0.10476	9
ALG1L_chr3_125929513_C_chr3_125934448_A	0.0452456	0.0279475	0.0663717	3
TPM2_MAX	0.0452363	0.000154567	0.224756	13
EIF4G1_chr3_184321878_A	0.0452286	0.0392944	0.0511628	2
USP8_MAX	0.0451584	0.0355148	0.054802	2
EPCAM_chr2_47373967_C	0.0451419	0.000706333	0.209329	28
ANKRD18B_chr9_33524686_G_chr9_33572349_C	0.0450966	0.0450966	0.0450966	1
FAT4_chr4_125317769_T_chr4_125318831_T_chr4_125451587_A	0.0450822	0.025425	0.0647394	2
NEU2_chr2_233034416_A_homo	0.0450393	0.00919964	0.0808789	2
OR1J1_MAX	0.0449693	0.0116386	0.104423	3
RNPEP_MAX_homo	0.0448956	0.0448956	0.0448956	1
ZNF235_MAX_homo	0.044842	0.0133163	0.101325	3
TAF5_MAX_homo	0.0446457	0.0292799	0.058166	3
PNLIPRP2_MAX_homo	0.0445829	0.0104036	0.0787622	2
NES_MAX	0.0445354	0.00747035	0.0894624	3
PCYOX1L_MAX	0.0445269	0.0124604	0.0714599	4
DOCK5_chr8_25364649_G	0.0445125	0.0445125	0.0445125	1
SLFN12L_chr17_35478131_T	0.0444561	0.0304917	0.0584205	2
TMEM87B_MAX_homo	0.0444001	0.0010045	0.147702	10
EML2_chr19_45629998_A_chr19_45638587_C	0.0443395	0.0443395	0.0443395	1
NOL10_MAX_homo	0.0443217	0.0383293	0.0503141	2
INO80D_MAX	0.044305	0.0306423	0.0579676	2
GYPB_chr4_143997559_G	0.0442018	0.0335322	0.0547784	4
RNF149_chr2_101308564_C_homo	0.0441125	0.0309308	0.0572943	2
NUSAP1_chr15_41342389_G_chr15_41342390_A	0.0440835	0.000833975	0.102849	6
HAVCR2_chr5_157104725_C	0.0440421	0.000375602	0.105615	5
CD200R1_chr3_112923721_C_chr3_112928985_A_chr3_112929280_T_chr3_112929375_T_homo	0.0439538	0.0439538	0.0439538	1
TTC21A_MAX	0.0439345	0.0101954	0.0776736	2
ATP13A2_chr1_16986248_C_homo	0.0439044	0.0439044	0.0439044	1
STYK1_chr12_10629516_T	0.0439023	0.0107089	0.108886	3
ARSG_chr17_68368663_C_homo	0.0438911	0.0359255	0.0518568	2
PALM_chr19_731144_G_homo	0.0438412	0.0438412	0.0438412	1
RPAIN_chr17_5422825_G	0.0438246	0.0209088	0.0630037	3
CALCOCO1_MAX	0.0438197	0.00614298	0.100108	3
AMOT_MAX	0.0437777	0.0437777	0.0437777	1
SERPINA5_MAX_homo	0.043775	0.0137938	0.0737562	2
PLCB4_chr20_9307875_G	0.0437228	0.000930463	0.158391	25
THEMIS2_MAX	0.0436782	0.00297849	0.0870673	4
ZNF592_MAX	0.0436527	0.00133741	0.159306	24
INS-IGF2_chr11_2147784_G	0.0436221	0.0111806	0.0766013	4
SLC6A17_MAX_homo	0.0435941	0.00409883	0.0650841	3
RASIP1_MAX	0.0435137	0.0435137	0.0435137	1
ZFP37_chr9_113056669_A	0.0434751	1.11726e-05	0.173274	17
SMAD7_chr18_48942576_A	0.0434523	0.0434523	0.0434523	1
ITGA2B_chr17_44375697_C	0.0434108	0.0243551	0.0559403	4
ACP1_MAX	0.0433722	0.0433722	0.0433722	1
TRAF3IP2_chr6_111580250_G	0.043352	0.00434354	0.101285	3
HSP90AA1_chr14_102102030_T	0.0432979	0.0432979	0.0432979	1
FOXD4_chr9_116800_G_chr9_116832_C	0.043233	0.0127744	0.0736916	2
BCAP31_MAX	0.0432329	0.0432329	0.0432329	1
NRXN2_MAX	0.0432309	0.0432309	0.0432309	1
C1orf162_MAX	0.0432273	0.0222018	0.0796813	11
SLC25A43_chrX_119453040_C	0.0431327	0.0025796	0.143388	18
CIB3_chr19_16164844_C	0.0430992	0.00014035	0.0814647	10
DNALI1_MAX_homo	0.0430636	0.0430636	0.0430636	1
EFCAB6_MAX_homo	0.043007	0.00937986	0.104117	4
MLXIPL_chr7_73597712_A_chr7_73606007_G	0.0429961	0.0429961	0.0429961	1
GALNT9_MAX	0.0429957	0.0429957	0.0429957	1
LACC1_MAX	0.0429332	0.0429332	0.0429332	1
COBLL1_chr2_164842037_A	0.0428868	0.0428868	0.0428868	1
FNBP4_chr11_47767112_-	0.0427541	0.0361702	0.0493379	2
ZNF45_chr19_43913925_C_chr19_43914528_G_chr19_43914541_T_chr19_43914672_C	0.0427469	0.0427469	0.0427469	1
ADAMTS4_MAX	0.0426837	0.00318929	0.0846329	3
THSD7B_MAX_homo	0.0426797	0.0426797	0.0426797	1
GPRIN1_chr5_176599121_-_chr5_176599135_-	0.0423994	0.00760308	0.0771956	2
TMEM173_MAX	0.0423968	0.00954372	0.112681	7
EML2_MAX	0.0423694	0.00803884	0.0767	2
ADAM15_chr1_155061442_T	0.0423379	0.0423379	0.0423379	1
KLHL40_MAX_homo	0.0423308	0.0158541	0.0688076	2
PDZD3_MAX	0.0422837	0.0115266	0.0931105	5
CSF2_chr5_132075767_C	0.0422347	3.61797e-05	0.086498	6
NIPAL1_chr4_48035909_G	0.0422245	0.00658876	0.145273	4
ACCS_chr11_44083431_T	0.0421668	0.00245519	0.0818783	2
ADARB1_MAX	0.0420923	0.0420923	0.0420923	1
SIRT3_chr11_233067_T	0.0420813	0.0420813	0.0420813	1
SPOUT1_MAX	0.0420439	0.0232641	0.0678933	3
OR6B3_chr2_240045372_T	0.0419556	0.00200062	0.122997	4
CHUK_MAX_homo	0.0419353	0.0419353	0.0419353	1
CFHR1_MAX	0.0419116	0.000586923	0.163533	37
CDKL1_MAX	0.0419115	0.0254905	0.0583325	2
LUZP2_MAX_homo	0.0418052	0.0141008	0.0705116	3
APOA4_MAX	0.04175	0.0205521	0.062948	2
ST8SIA3_chr18_57354494_C	0.0416064	0.0416064	0.0416064	1
GSTM3_MAX	0.0415739	0.000752438	0.10652	8
CDC42BPG_MAX	0.0415621	0.00154074	0.136053	15
ZC3H13_chr13_45967538_T	0.0415312	0.0415312	0.0415312	1
CALHM3_MAX_homo	0.0415176	0.0415176	0.0415176	1
OR10P1_MAX_homo	0.0414327	0.0139232	0.0786828	7
OR52N1_chr11_5788318_G_chr11_5788443_T_chr11_5788516_T	0.0414292	0.00612872	0.0803728	8
ALDH1B1_MAX_homo	0.0414032	0.0147394	0.0680669	2
ACCS_chr11_44083431_T_homo	0.0413904	0.0316465	0.0511343	2
FNDC8_MAX	0.0413601	0.0413601	0.0413601	1
ASGR2_MAX	0.0413097	0.000688628	0.0957456	9
GPRIN3_chr4_89248774_A	0.0412736	0.0412736	0.0412736	1
PCNX2_MAX_homo	0.0412586	0.0412586	0.0412586	1
C16orf89_chr16_5047946_G	0.0411837	0.00284929	0.0666312	3
TAS2R41_chr7_143478252_T	0.0410756	0.00226364	0.167207	10
VNN1_MAX_homo	0.0410695	0.0410695	0.0410695	1
SLC7A3_MAX	0.0410175	0.0315683	0.0504667	2
C6_chr5_41199857_G	0.0410159	0.00147449	0.0973458	8
RAB19_chr7_140425950_C	0.0409232	0.00381931	0.0935142	9
TRAP1_chr16_3674464_C_homo	0.0408595	0.0408595	0.0408595	1
VCX2_MAX	0.0408568	0.0408568	0.0408568	1
TEDDM1_chr1_182400098_A	0.0408313	0.0320014	0.0496613	2
ATF5_chr19_49932605_C_homo	0.040776	0.040776	0.040776	1
USP31_chr16_23069313_A_homo	0.0407725	0.0107741	0.0707709	2
SNW1_chr14_77718318_G	0.0406258	0.0406258	0.0406258	1
THRAP3_MAX	0.0406045	0.00634263	0.10457	30
OAS1_MAX	0.040581	0.00227096	0.102212	6
LIPJ_MAX	0.0405733	0.00129205	0.126782	12
LPIN3_chr20_41357445_C	0.0405524	0.0405524	0.0405524	1
POLRMT_MAX	0.0405096	0.0405096	0.0405096	1
NACAD_chr7_45084409_T	0.0405058	0.0405058	0.0405058	1
POM121L12_chr7_53035861_C_homo	0.0405006	0.0405006	0.0405006	1
LOC100505549_chr18_57668008_G	0.0404642	0.0404642	0.0404642	1
OR2A14_MAX_homo	0.0404148	0.0124293	0.0710799	6
COQ6_chr14_73961742_A_homo	0.0402998	0.0402998	0.0402998	1
ENTPD3_chr3_40427405_T	0.0400854	0.0400854	0.0400854	1
C2orf16_chr2_27578536_G_chr2_27578551_A_chr2_27578626_C_chr2_27578892_G_homo	0.0400656	0.0400656	0.0400656	1
ZHX3_chr20_41203988_C	0.0400205	0.000131145	0.0799098	2
ANKRD30B_chr18_14779970_G_homo	0.039976	0.039976	0.039976	1
PPP1R9A_chr7_95269499_G	0.0398516	0.00109488	0.0731395	3
BTN3A1_MAX	0.039826	0.039826	0.039826	1
MAGI1_MAX	0.0398236	0.000122118	0.200026	11
HIST1H2BE_MAX_homo	0.0397441	0.00258894	0.0974455	4
OR10H1_MAX	0.0396629	0.000235397	0.138889	11
ZNF728_MAX	0.0396568	0.00968221	0.0696314	2
VSTM4_MAX_homo	0.0396284	0.0396284	0.0396284	1
USP6_chr17_5139599_T_homo	0.0396127	0.000134454	0.124554	4
CCDC18_MAX	0.0394905	0.0394905	0.0394905	1
NDUFA11_MAX_homo	0.0394785	0.0394785	0.0394785	1
TMA16_MAX_homo	0.0394506	0.0394506	0.0394506	1
APOBEC3B_chr22_38985821_A_homo	0.0394364	0.0394364	0.0394364	1
ZNF790_chr19_36819442_C	0.0393921	0.0393921	0.0393921	1
ZNF57_MAX_homo	0.0393589	0.000774487	0.130408	5
SLC1A7_chr1_53088082_T	0.0393516	0.0040482	0.0700264	4
MAB21L4_MAX_homo	0.0393374	0.016071	0.0529756	3
LRRC49_MAX	0.039337	0.039337	0.039337	1
DBNDD2_chr20_45409934_A	0.039327	0.0120757	0.0915829	3
ZMIZ2_chr7_44760577_T	0.039318	0.039318	0.039318	1
OR7G1_MAX	0.0392775	0.00224658	0.117549	9
IL1F10_MAX_homo	0.0392377	0.0392377	0.0392377	1
PADI4_chr1_17331039_G_chr1_17331121_T_chr1_17334004_G	0.039158	0.0040905	0.125406	5
DMAC2_chr19_41433392_G_chr19_41438332_C_homo	0.0391037	0.0391037	0.0391037	1
NDUFAF1_chr15_41396968_A_chr15_41397034_T	0.0390917	0.0390917	0.0390917	1
PTTG2_MAX_homo	0.0390567	0.0390567	0.0390567	1
ANKRD26_chr10_27014676_T_chr10_27028911_T	0.0390124	0.0390124	0.0390124	1
BHLHE22_chr8_64580872_G_chr8_64581463_GCA	0.0389434	0.0063366	0.0885692	3
DCAF6_chr1_168044966_A	0.0389154	0.0389154	0.0389154	1
ARHGAP31_chr3_119414336_G	0.0388895	0.00838818	0.0704246	4
IDO2_chr8_40005362_T	0.0388512	0.0388512	0.0388512	1
TAF2_chr8_119791397_C	0.0388222	0.0299896	0.044403	3
OR13G1_chr1_247672648_C_homo	0.0388216	0.0388216	0.0388216	1
CNDP2_MAX	0.0386228	0.0156314	0.117167	8
COLEC12_chr18_334742_T_homo	0.038605	0.0242526	0.0529574	2
OR4K1_MAX	0.0385972	0.0385972	0.0385972	1
SULT1C4_chr2_108378352_G	0.0385658	0.00895942	0.0593131	3
PLEKHA1_MAX_homo	0.0385596	0.000448022	0.0855501	7
PLEKHG7_chr12_92756326_C_homo	0.0385492	0.0211556	0.0559427	2
MICAL1_MAX	0.0385153	0.0385153	0.0385153	1
SOD2_chr6_159692840_G_homo	0.0383719	0.0383719	0.0383719	1
CTSA_chr20_45891599_CTG	0.0382923	8.97775e-05	0.122907	12
IL17RD_chr3_57102557_T_chr3_57104391_G	0.0382837	0.0382837	0.0382837	1
KLHL38_MAX	0.0382648	0.00762444	0.0645191	4
CYP4V2_chr4_186191887_C	0.0381798	0.0381798	0.0381798	1
TMEM104_MAX_homo	0.0380026	0.00572899	0.0610513	3
MYH13_chr17_10315796_T	0.0379854	0.0379854	0.0379854	1
DEFB132_MAX	0.0379368	1.06214e-06	0.223376	16
PPM1E_chr17_58756096_-	0.0378984	0.000651178	0.0836346	9
NEUROG3_chr10_69572448_A	0.037896	0.037896	0.037896	1
CCDC149_chr4_24895036_T	0.0378624	0.0378624	0.0378624	1
HTR3C_chr3_184056974_A_chr3_184060222_G	0.0378514	0.0338539	0.0418489	2
LIPA_chr10_89247603_G	0.0378134	0.0014563	0.0936456	9
GLIPR1L2_chr12_75423034_ACA_homo	0.0377624	0.0377624	0.0377624	1
ACSBG2_MAX	0.037638	0.0369787	0.0382972	2
SI_chr3_165065377_T_chr3_165075970_A	0.0376125	0.0376125	0.0376125	1
HEXD_chr17_82433808_G	0.037611	0.0146606	0.0605615	2
ATF5_chr19_49932605_C	0.0376057	3.84532e-05	0.137254	17
TNFRSF1B_chr1_12192898_G_homo	0.0376044	0.0376044	0.0376044	1
OC90_MAX	0.0375664	0.0116813	0.0571222	6
AP4E1_chr15_50925164_C	0.0375136	1.42707e-05	0.132758	12
CFAP53_MAX	0.037447	8.37323e-06	0.0748856	2
SPATS2L_MAX_homo	0.0374468	0.0374468	0.0374468	1
TPRN_chr9_137200153_A	0.0374269	0.00280852	0.0758316	4
REV1_chr2_99439044_A	0.0373144	0.0148107	0.0801491	7
ERV3-1_chr7_64992360_A	0.0372808	0.0372808	0.0372808	1
SLC25A39_MAX	0.0371647	0.00121712	0.071185	5
FCRL5_chr1_157539092_C_chr1_157539235_C_chr1_157544307_A	0.0371547	0.0371547	0.0371547	1
ZBED3_chr5_77077415_G_chr5_77077416_C	0.0371353	0.0371353	0.0371353	1
FAM86C1_MAX	0.0371017	0.000789309	0.122647	23
IKZF1_chr7_50368335_A	0.0370899	0.0176951	0.0564847	2
TMPRSS4_MAX_homo	0.0369938	0.0231218	0.0508658	2
COL6A1_chr21_46003475_A	0.0369888	0.0369888	0.0369888	1
DENND5B_chr12_31495892_T	0.0369709	0.0177353	0.0719861	3
ACOXL_MAX	0.0369158	0.000680454	0.120467	11
TOPAZ1_chr3_44243092_A_homo	0.0369043	0.0369043	0.0369043	1
DCDC1_MAX	0.036835	0.036835	0.036835	1
SPHKAP_chr2_227991150_C_chr2_228018313_C_chr2_228019005_C	0.0367907	0.0127831	0.0705856	4
OR11H6_chr14_20224029_C_chr14_20224294_T_chr14_20224415_C_chr14_20224484_C	0.0367332	0.0187037	0.0517585	4
DPP7_MAX	0.0366504	0.000352737	0.0568829	3
HPSE_MAX	0.0365893	0.0164806	0.071814	5
TH_MAX_homo	0.036581	0.0178604	0.0691484	3
MMP9_MAX_homo	0.0365546	0.0365546	0.0365546	1
KRT25_chr17_40755111_A_homo	0.0365541	0.0365541	0.0365541	1
PPP1R14C_MAX	0.0365409	0.001087	0.0625585	4
TBCD_MAX_homo	0.0365251	0.0269189	0.0461313	2
TMEM121_chr14_105529713_-	0.0364778	0.0010333	0.090663	10
ACAD11_MAX	0.0364751	0.01656	0.0597694	6
BANF2_chr20_17735771_G	0.0364266	0.000849272	0.0695015	9
THAP8_chr19_36039430_A_chr19_36039441_T	0.0363258	0.0200924	0.0525591	2
PARS2_MAX	0.0362402	0.0362402	0.0362402	1
SUCLA2_MAX	0.0362045	0.00142306	0.0676912	9
THAP4_MAX	0.0360855	0.00124115	0.088975	9
P2RY8_MAX_homo	0.0360254	0.0360254	0.0360254	1
EIF2S3_MAX	0.0360139	0.000581398	0.102179	83
CHORDC1_chr11_90202418_G	0.035842	0.00233956	0.0805836	7
ABHD12B_MAX	0.0357978	0.0357978	0.0357978	1
CENPN_MAX	0.0357317	0.00549416	0.0659693	2
ZNF302_chr19_34684303_G_chr19_34684870_T	0.0356813	0.0356813	0.0356813	1
SAG_chr2_233346901_A	0.035659	0.035659	0.035659	1
ADCY3_chr2_24918669_G	0.0354918	0.0111811	0.058673	6
PPFIA3_chr19_49136745_T_homo	0.0354416	0.0225673	0.0469909	4
PLXNB3_MAX	0.0354261	0.0340538	0.0367984	2
MMP17_MAX_homo	0.0353892	0.0279705	0.0428078	2
INPP5J_MAX	0.0353731	0.0207943	0.049952	2
ANKIB1_MAX	0.0353501	0.0176894	0.0700919	3
NAA38_MAX	0.0353308	2.37572e-07	0.117991	11
NEK9_MAX_homo	0.0353284	0.0353284	0.0353284	1
COQ3_MAX_homo	0.0352837	0.0344091	0.0361584	2
ZNF836_chr19_52157026_T	0.035254	0.035254	0.035254	1
KCTD3_chr1_215567710_G	0.0352091	0.0352091	0.0352091	1
LGALS8_chr1_236537507_T_chr1_236537557_C_chr1_236538910_A_chr1_236543562_G	0.0351964	0.0351964	0.0351964	1
DHX36_MAX	0.0351616	0.00751855	0.0628046	2
PARP15_MAX	0.0351434	0.00273996	0.0685986	4
NUP62_MAX_homo	0.0350805	0.0350805	0.0350805	1
MICU1_chr10_72508273_T	0.0350395	0.000170917	0.0699081	2
ARSG;ARSG_MAX	0.0348365	0.0339897	0.0356833	2
COL16A1_chr1_31699894_G	0.0347902	0.000195238	0.0904965	7
ICAM3_MAX	0.0347286	0.000447785	0.121213	6
AK5_MAX_homo	0.0347135	0.0347135	0.0347135	1
CNGB3_MAX	0.034667	0.034667	0.034667	1
ZNF274_MAX	0.0345508	0.0345508	0.0345508	1
SLC52A1_chr17_5033677_G	0.0344772	0.0344772	0.0344772	1
NR1H2_chr19_50378563_-_chr19_50378565_CAG	0.0344329	0.0224833	0.0543698	3
CLYBL_MAX	0.0344155	0.00294053	0.113026	13
AURKB_MAX	0.0342987	1.8875e-05	0.147203	12
LLGL2_chr17_75556104_G_chr17_75569090_C_chr17_75571765_T_chr17_75574637_G	0.0342922	0.0102393	0.058345	2
FLVCR2_chr14_75579019_C	0.0342716	0.0160274	0.048328	3
SLC36A3_MAX	0.0342195	0.00472592	0.103651	4
MYBL2_chr20_43702817_G	0.0342135	0.0203735	0.0480535	2
ATG2B_chr14_96324000_A	0.034186	0.00583389	0.0658521	5
REM1_MAX	0.034115	0.0111972	0.0570329	2
MT4_chr16_56568886_A	0.0340684	0.0132546	0.0482361	3
SIGIRR_MAX	0.0340074	0.0340074	0.0340074	1
OR13D1_chr9_104695251_C	0.0339193	0.0192362	0.0486025	2
ITPKC_MAX	0.0338795	0.0277734	0.0399856	2
NLRC5_MAX_homo	0.0338415	0.00761118	0.0600717	2
ADAMTS7_MAX_homo	0.0337928	0.000712549	0.0712077	4
MYBPC3_chr11_47348490_C	0.0337865	0.0337865	0.0337865	1
SCD_MAX	0.0337559	0.00522145	0.0926333	5
FLT3_chr13_28050157_G_homo	0.0337451	0.0337451	0.0337451	1
ADAMTS4_MAX_homo	0.0337335	0.0337335	0.0337335	1
CTSB_chr8_11853379_C_homo	0.0336747	0.0336747	0.0336747	1
TLN1_MAX	0.0336641	0.0102742	0.0570541	2
PTPN3_MAX_homo	0.0336446	0.0336446	0.0336446	1
FRMD7_MAX	0.033638	0.033638	0.033638	1
COMT_MAX_homo	0.0335597	8.12829e-07	0.117653	8
OTOGL_chr12_80353462_A_chr12_80358880_A_chr12_80367650_G_chr12_80372020_A	0.0335519	0.0335519	0.0335519	1
OR6N1_chr1_158765805_C_chr1_158765901_T_chr1_158765950_A_chr1_158766102_A	0.0335516	0.0259499	0.0411533	2
SLC22A24_MAX_homo	0.0335326	0.0200184	0.0470468	2
TBX18_MAX_homo	0.0335034	0.0335034	0.0335034	1
MTMR2_MAX	0.0334953	7.38045e-05	0.107782	6
CAPN12_chr19_38737604_C	0.033474	0.00786052	0.065744	4
GUF1_chr4_44680448_T	0.0334006	0.00946214	0.057339	2
ACACB_MAX_homo	0.0333697	0.0333697	0.0333697	1
KIAA0408_chr6_127450307_T	0.0333586	0.0333586	0.0333586	1
KIF18A_MAX	0.0333393	0.0333393	0.0333393	1
GLIPR1L2_chr12_75423034_ACA	0.0333146	0.00456563	0.152467	10
CD86_MAX	0.0332075	0.00467714	0.0617378	2
TCF4_MAX	0.0331307	0.00663351	0.107437	21
ITPKB_MAX_homo	0.0331246	0.0331246	0.0331246	1
TYSND1_chr10_70146394_C	0.033022	0.00179891	0.0837583	12
ZNF317_MAX	0.0330134	0.00024854	0.109462	8
THAP9_MAX_homo	0.0329869	0.00382532	0.0600861	5
CATSPERD_chr19_5778506_T	0.0329781	0.0329781	0.0329781	1
UBE3D_MAX	0.0329667	1.00236e-05	0.130609	28
ZNF347_MAX	0.0329651	0.0329651	0.0329651	1
MYLK3_chr16_46740087_C_homo	0.0329402	0.0329402	0.0329402	1
LAPTM5_MAX	0.0328631	0.00106065	0.115429	11
KLF1_MAX_homo	0.0328346	0.0328346	0.0328346	1
ZNF414_MAX_homo	0.0328076	0.00941378	0.0762422	3
FAM214A_MAX	0.0327866	0.0327866	0.0327866	1
ZFP37_chr9_113056669_A_homo	0.0326973	0.0326973	0.0326973	1
CTNNA3_MAX	0.0326901	0.000555213	0.0531016	4
KIAA1211_chr4_56314397_C_chr4_56315463_T_chr4_56315829_T	0.0326439	0.0029635	0.104708	4
ENPP2_chr8_119583783_A	0.032481	0.017153	0.0478091	2
MTMR6_chr13_25257750_T	0.0324182	0.0324182	0.0324182	1
OR7C1_chr19_14799398_G_chr19_14799509_G_chr19_14799842_C	0.0323589	0.0114393	0.0532784	2
OR51A4_MAX	0.0323528	0.000335239	0.079358	3
TRAP1_chr16_3674464_C	0.0323516	0.00871711	0.0629888	5
ACP7_MAX	0.0321975	0.00281182	0.0615831	2
ABCA7_MAX_homo	0.0321516	-0.00407638	0.0803183	3
LANCL3_MAX	0.0320932	0.0320932	0.0320932	1
ZDHHC13_chr11_19146303_A	0.0319437	0.0319437	0.0319437	1
CCN6_MAX	0.0318597	0.000359495	0.101943	8
TMEM158_chr3_45225829_C	0.0317551	0.000873459	0.0766326	6
CCDC33_MAX	0.0317337	0.0317337	0.0317337	1
MACF1_chr1_39370145_G_chr1_39442834_A	0.0317215	0.030623	0.0328199	2
CSMD1_chr8_3052470_G	0.0316614	0.0316614	0.0316614	1
LAG3_chr12_6777854_T	0.031648	0.00930974	0.0539862	2
KRT77_chr12_52692861_A_chr12_52697782_A_homo	0.031641	0.031641	0.031641	1
ULK1_MAX_homo	0.0316208	0.000571734	0.0647543	3
QRICH2_MAX	0.0316023	0.00206741	0.0611372	2
CTRB2_chr16_75204205_C	0.0315054	0.000513167	0.049491	3
IL36A_MAX_homo	0.0314609	0.0314609	0.0314609	1
STPG4_chr2_47155203_T	0.0314428	0.0248606	0.038025	2
FOXO6_chr1_41382624_G_homo	0.031435	0.031435	0.031435	1
CLEC4M_MAX	0.0314139	0.000215217	0.0553865	3
BTBD11_MAX_homo	0.031334	0.00651971	0.0729	3
DTYMK_chr2_241682911_C	0.0312761	0.00361081	0.104709	15
BNIP5_MAX_homo	0.0312403	0.0312403	0.0312403	1
CTLA4_chr2_203867991_G	0.031235	0.0232721	0.0391978	2
UBA1_MAX	0.0312332	0.0312332	0.0312332	1
COIL_MAX	0.031186	0.00647959	0.0453264	8
TYK2_chr19_10359299_C_chr19_10364976_A	0.0311658	0.00256337	0.056158	4
HOXD4_MAX	0.0311183	0.0172223	0.0450144	2
THEM5_chr1_151847848_T	0.0311144	0.00208963	0.0889287	5
TBX15_chr1_118926565_T	0.0310253	0.00163185	0.12822	6
SPTBN4_chr19_40532667_G_homo	0.0310137	0.0310137	0.0310137	1
ZMYND12_chr1_42433172_A	0.0309927	0.00121739	0.0524842	9
IFIT2_chr10_89306192_C_chr10_89306318_G	0.0309485	0.0309485	0.0309485	1
HELB_MAX_homo	0.0309227	0.0309227	0.0309227	1
VCAN_chr5_83537550_G_chr5_83538480_A_chr5_83539905_A_chr5_83541812_T_homo	0.0308936	0.0308936	0.0308936	1
NOS1_MAX_homo	0.0308688	0.0308688	0.0308688	1
CELSR2_MAX	0.0307407	0.0138717	0.0614987	3
GOLGA6L4_MAX	0.0307324	0.0307324	0.0307324	1
MRPL52_chr14_22829926_G_homo	0.0306152	0.0306152	0.0306152	1
ZDHHC4_chr7_6581646_A_homo	0.0305785	0.0305785	0.0305785	1
CDKL1_MAX_homo	0.0305725	0.0305725	0.0305725	1
CAMK2G_MAX	0.0305515	0.000180747	0.094192	19
HEPACAM_MAX	0.0304107	5.89688e-06	0.0721999	6
CASQ2_chr1_115768346_C	0.0303666	0.000410862	0.0772126	10
TJP2_chr9_69228107_C	0.030349	0.030349	0.030349	1
XG_chrX_2782116_A	0.030312	0.030312	0.030312	1
ANKMY2_MAX	0.0302647	0.0059001	0.0546293	2
ANKRD35_chr1_145872788_G	0.0301475	0.0226667	0.0376283	2
SLC26A8_MAX_homo	0.0301386	0.00626723	0.0759181	3
OTOP2_MAX_homo	0.0301251	0.00617083	0.0540794	2
IRAK3_chr12_66211448_A	0.0301152	0.000140365	0.0600899	2
NLRP11_MAX	0.030114	0.030114	0.030114	1
TACSTD2_chr1_58576639_G	0.0300412	0.0300412	0.0300412	1
MGAT4D_chr4_140461967_T	0.0299502	0.00461056	0.0516679	3
TTLL4_MAX	0.0299427	0.0299427	0.0299427	1
TSPO_chr22_43162966_A_homo	0.0299332	0.0299332	0.0299332	1
USP18_chr22_18167915_T	0.0298316	0.0279287	0.0317346	2
OR2D2_chr11_6891896_A	0.0297985	0.0126824	0.0469146	2
GFER_MAX	0.0297875	0.00374771	0.047319	3
FAM155B_MAX	0.0297774	0.0297774	0.0297774	1
ASPDH_MAX	0.0297127	1.47187e-05	0.0660148	12
CCDC169-SOHLH2;SOHLH2_MAX	0.0296804	0.00578151	0.0898547	9
SPTB_MAX_homo	0.0296553	0.0229591	0.0363515	2
BDKRB2_MAX	0.0296342	0.00547975	0.0537887	2
FZD6_chr8_103325139_C	0.0296066	0.00397565	0.0705117	4
PRDM15_MAX	0.0295925	0.0149933	0.0441917	2
DNAJC13_MAX	0.0295739	0.0295739	0.0295739	1
SP3_MAX	0.0295536	0.0295536	0.0295536	1
TM9SF1_MAX	0.0295161	0.00271704	0.0821959	3
CDT1_MAX_homo	0.029511	0.029511	0.029511	1
LRP2_chr2_169318824_C	0.0295086	0.0295086	0.0295086	1
SPATS2L_MAX	0.029464	0.00395681	0.102314	6
MYO5C_MAX	0.0294623	3.37257e-05	0.060967	4
TMEM106B_chr7_12229791_G	0.0294559	0.0133904	0.0537306	6
EMC1_chr1_19238850_G	0.0293982	0.0293982	0.0293982	1
ARHGEF39_MAX	0.0292913	0.0262648	0.0323178	2
OR51B5_chr11_5343512_T	0.0292392	0.0292392	0.0292392	1
ZNF382_chr19_36627537_T	0.0292092	0.0292092	0.0292092	1
EML3_MAX_homo	0.029194	0.029194	0.029194	1
FAM184B_chr4_17642225_G_chr4_17658459_C	0.0291905	0.00594968	0.0524313	2
OR2M7_chr1_248323998_C_chr1_248324036_C_chr1_248324336_A_chr1_248324466_A	0.0291331	0.0291331	0.0291331	1
ASMT_MAX	0.0291171	0.0153784	0.0428557	2
LANCL2_chr7_55366191_C	0.0290736	0.0290736	0.0290736	1
FXYD3_chr19_35121255_G	0.0290161	0.0290161	0.0290161	1
PM20D1_MAX_homo	0.0289569	0.0279619	0.0299519	2
MATN2_chr8_97978993_A	0.0288953	0.0288953	0.0288953	1
ALMS1_chr2_73385903_GGA	0.028871	0.028871	0.028871	1
SPRR1A_MAX_homo	0.0288517	0.0288517	0.0288517	1
MYBPH_chr1_203174597_C	0.0288193	0.0288193	0.0288193	1
CIITA_MAX	0.0287949	0.0287949	0.0287949	1
IQCN_chr19_18258000_T_chr19_18265597_A_chr19_18265712_G_chr19_18266464_G_chr19_18266686_G_chr19_18266837_C_chr19_18267409_G	0.0287438	0.00632639	0.0511612	2
FNDC3B_MAX_homo	0.0286116	0.0286116	0.0286116	1
PRDM14_MAX	0.0285143	0.000553234	0.0507425	5
MUC5AC_MAX	0.0284533	0.0284533	0.0284533	1
SLC44A2_MAX	0.0284292	0.000536667	0.0603201	4
FCRL5_chr1_157544301_T	0.0284197	0.00867598	0.0647637	4
ZMAT4_MAX	0.0282498	0.0142098	0.0465967	4
JAG2_chr14_105150705_C	0.0282121	0.0282121	0.0282121	1
CASP5_MAX_homo	0.028212	0.0170301	0.0393939	2
RABGGTA_MAX_homo	0.0281596	0.0281596	0.0281596	1
TPCN2_chr11_69072692_G	0.0280839	0.0280839	0.0280839	1
MCM8_MAX	0.0280816	0.0164266	0.0397366	2
MRC2_MAX	0.0280487	0.000161951	0.111702	19
CEP120_MAX	0.0280032	0.0280032	0.0280032	1
GTDC1_chr2_144141992_A	0.027962	0.0177808	0.0469243	3
FAM135A_MAX	0.0279591	0.0279591	0.0279591	1
SBNO1_chr12_123321672_T	0.0279445	0.0160727	0.0398163	2
MYBBP1A_MAX	0.0278957	0.0123557	0.0569233	3
FFAR1_MAX	0.0278322	0.00660823	0.0484027	3
MYADML2_chr17_81941396_A	0.0278257	0.0151983	0.0464172	3
NANS_MAX	0.0277116	0.0277116	0.0277116	1
KCNN2_chr5_114362934_GCC	0.0276873	0.0139968	0.0413778	2
C2orf88_chr2_190200027_T	0.0276659	0.0276659	0.0276659	1
FOXJ3_chr1_42191525_G	0.0276645	0.00191717	0.0749251	4
KAZN_MAX	0.0275668	0.0275668	0.0275668	1
BAG3_MAX	0.0275537	0.0275537	0.0275537	1
DDX5_MAX	0.0275238	0.0275238	0.0275238	1
NISCH_chr3_52489389_C	0.0275009	0.000254825	0.0851565	5
SRPRB_chr3_133805873_C	0.02749	0.02749	0.02749	1
CSTL1_chr20_23443976_C	0.0274032	0.0167112	0.0380951	2
HELZ2_chr20_63564900_A	0.0272383	0.0272383	0.0272383	1
SCARF2_MAX_homo	0.0271739	0.0139912	0.0459377	5
CROCC2_chr2_240933180_A_chr2_240959407_A_chr2_240964584_G_homo	0.0270973	0.0270973	0.0270973	1
ZNF14_MAX	0.0270733	0.00585094	0.0619302	4
OR52E6_chr11_5841501_A_homo	0.0270552	0.0270552	0.0270552	1
ATXN2_chr12_111598950_GCT	0.0270367	0.000978362	0.053095	2
IGSF5_chr21_39793535_A	0.0270335	0.00478014	0.0492868	2
INHBC_MAX	0.0270196	0.00236783	0.0571528	4
OSER1_MAX	0.0269568	0.000191941	0.0749019	6
C17orf53_chr17_44148179_C	0.0268817	0.00273763	0.074505	6
ALDH3B2_chr11_67663291_T_chr11_67664443_A_chr11_67666398_C	0.0268336	0.0268336	0.0268336	1
STK35_chr20_2102086_G	0.0268153	0.0268153	0.0268153	1
ERICH6B_MAX_homo	0.0267994	0.00547674	0.0481222	2
FFAR3_chr19_35359024_A	0.0266942	9.27744e-05	0.0470385	6
C9orf50_MAX	0.0266881	0.0226686	0.0307076	2
TDRD3_MAX	0.0266516	0.00937697	0.0411932	5
HCAR3_chr12_122716221_T	0.0266289	0.0266289	0.0266289	1
ALOXE3_chr17_8118747_A	0.0266078	0.00972323	0.0722124	7
PXDNL_MAX	0.0265724	0.0265724	0.0265724	1
WNT16_chr7_121329715_A_chr7_121339035_T	0.026561	0.026561	0.026561	1
SLC7A2_chr8_17538871_A_chr8_17538906_C	0.026487	0.00277684	0.0501971	2
ZSWIM3_chr20_45877334_T	0.0263966	0.0263966	0.0263966	1
CSPG5_chr3_47577463_C	0.0263938	0.000395909	0.105702	9
INPP5B_MAX_homo	0.0263787	0.0263787	0.0263787	1
ETV1_MAX	0.0263734	0.000536028	0.0448151	5
NIPBL_MAX	0.0263669	0.0263669	0.0263669	1
CCDC180_MAX_homo	0.0263528	0.0263528	0.0263528	1
RICTOR_chr5_38955694_A	0.026242	2.2056e-06	0.0861755	12
CNOT4_MAX	0.0262305	0.00781577	0.0515753	6
PRDM6_MAX_homo	0.026222	0.026222	0.026222	1
TMEM270_MAX	0.0261454	0.0261454	0.0261454	1
KAT8_MAX	0.0261082	0.00662988	0.0455865	2
F8_MAX	0.0260537	0.0260537	0.0260537	1
OR10A4_chr11_6877432_A	0.026032	0.00925032	0.0428138	2
C12orf42_MAX	0.0259876	0.00147094	0.0505042	2
SMARCAD1_chr4_94252628_T	0.0259573	0.00576211	0.0569814	7
MTHFR_chr1_11794419_G_chr1_11796321_A	0.0259125	0.0259125	0.0259125	1
F2RL3_chr19_16889821_A	0.0258829	0.00252435	0.048008	3
KRTAP10-9_MAX	0.0258266	0.00952537	0.0421278	2
BTN3A2_MAX	0.0258153	2.53227e-05	0.0892717	5
CEP72_chr5_639116_A	0.0258144	0.0258144	0.0258144	1
TM7SF2_chr11_65115317_T	0.0258093	8.43595e-05	0.0597431	3
ASAP1_chr8_130112313_C_homo	0.0257596	0.0257596	0.0257596	1
TTN_MAX_homo	0.0257469	0.0257469	0.0257469	1
MPRIP_MAX_homo	0.0257089	0.0198128	0.031605	2
MFRP_MAX_homo	0.0256913	0.0256913	0.0256913	1
CGA_chr6_87086515_G	0.0256837	0.0161025	0.0352648	2
UNC13A_MAX_homo	0.025681	0.025681	0.025681	1
EPS8L1_chr19_55087356_G	0.0256708	0.000219665	0.0609426	6
OR14A16_MAX	0.0256566	5.5101e-06	0.0823939	11
LACTB_chr15_63141567_G	0.025597	0.025597	0.025597	1
BRICD5_chr16_2210566_T_homo	0.025586	0.025586	0.025586	1
PIK3AP1_chr10_96709750_A	0.0255553	0.00308675	0.0480239	2
HCN2_chr19_590172_G_homo	0.0254759	0.0150821	0.0358698	2
EXOC6_chr10_92834808_G	0.0254332	0.00720874	0.0436576	2
UQCC3_MAX	0.0254312	0.0254312	0.0254312	1
GPT_chr8_144504344_A	0.0253714	0.0253714	0.0253714	1
JMJD4_MAX	0.0253498	0.00383681	0.0583152	4
PIGN_chr18_62113160_A	0.0253334	0.0253334	0.0253334	1
PIP_chr7_143139110_T	0.0253287	0.0253287	0.0253287	1
PARM1_chr4_75012761_T	0.0252863	0.00716411	0.0612571	3
B9D1_chr17_19343762_G	0.0252759	0.0252759	0.0252759	1
ACADL_MAX	0.0252691	0.00594611	0.044592	2
CD99_MAX_homo	0.0252662	0.0252662	0.0252662	1
RMI1_MAX	0.0252476	0.00715642	0.0450417	3
PSD4_chr2_113183262_C	0.025245	0.00313379	0.0587215	8
TDRD5_chr1_179593605_C	0.0252415	0.0252415	0.0252415	1
AQP12A_chr2_240691996_G	0.0251833	0.00549534	0.0478681	3
OR11H4_chr14_20243693_G	0.0251428	0.0251428	0.0251428	1
CPB1_chr3_148844523_A	0.0251	0.0108198	0.0638849	4
HYAL2_chr3_50320438_A	0.0250589	0.00119186	0.0489258	2
RHBDL3_MAX	0.0249603	0.000731059	0.0497521	8
ANKZF1_MAX	0.0249364	0.018951	0.0309218	2
F13B_MAX	0.0249325	0.0147423	0.0351227	2
GNA12_MAX	0.024909	0.00298993	0.0378692	3
ARHGEF15_chr17_8313150_C_homo	0.0248929	0.0248929	0.0248929	1
KCTD18_chr2_200490383_A	0.0248751	0.0248751	0.0248751	1
FAM107A_MAX	0.0248485	0.0146378	0.0350591	2
GGCX_MAX_homo	0.0248103	0.0127351	0.034488	3
SPPL2B_MAX	0.0247958	0.000137604	0.0597293	6
CCDC179_MAX	0.0247903	0.00330362	0.0592054	3
HOXA1_chr7_27095695_C	0.0247324	0.005758	0.0559123	7
SPESP1_MAX	0.0247189	0.00884739	0.0486328	3
GNRH2_chr20_3044461_T	0.0246814	0.000130173	0.0992012	7
HKDC1_MAX_homo	0.0246557	0.0246557	0.0246557	1
FZD1_chr7_91265144_CCG	0.0246547	0.0246547	0.0246547	1
FN1_MAX	0.024582	0.000199045	0.0675792	10
MAST4_MAX	0.0245215	0.0223483	0.0266947	2
RCAN3_chr1_24535214_A_homo	0.0244922	0.0244922	0.0244922	1
COL4A1_chr13_110166251_G	0.0244607	0.000507368	0.0484141	2
CCDC27_MAX_homo	0.0244504	0.0244504	0.0244504	1
ULK3_chr15_74837752_T_homo	0.0243989	0.00988302	0.0389149	2
ZNF48_chr16_30397444_C	0.0242587	0.00969926	0.0581622	4
FERMT1_chr20_6085082_T	0.0242124	0.0242124	0.0242124	1
RNF183_chr9_113297844_C_chr9_113297941_T	0.0241894	0.0241894	0.0241894	1
UGT2B11_chr4_69214257_G	0.0241288	0.0159459	0.0323117	2
UCP2_MAX_homo	0.0240937	0.0240937	0.0240937	1
ITGA9_MAX	0.0240467	0.0151529	0.0329406	2
ACCSL_MAX	0.0240295	0.0240295	0.0240295	1
PDE5A_MAX	0.0239584	0.00859466	0.0478965	4
UNC13D_chr17_75831124_C	0.0239572	0.00105483	0.0553071	6
P2RY8_MAX	0.0239558	0.00431709	0.0394317	5
LRRC8C_MAX	0.0239254	7.24795e-05	0.0849376	6
OR10H3_MAX_homo	0.023914	0.00770404	0.0401241	2
MSR1_chr8_16186158_T	0.0238573	0.0238573	0.0238573	1
PPP1R9A_chr7_95269499_G_homo	0.0238526	0.0238526	0.0238526	1
C6orf201_chr6_4087700_C_chr6_4122015_A	0.0238222	0.0238222	0.0238222	1
GPR161_chr1_168136258_A	0.0238116	0.0238116	0.0238116	1
C15orf40_chr15_83011535_A_homo	0.0238052	0.0238052	0.0238052	1
OR4K17_MAX	0.0237329	0.0237329	0.0237329	1
ADAP1_chr7_900544_C	0.0236818	0.00779708	0.0395666	2
TTC30B_MAX	0.0235767	0.0153553	0.0400129	3
LAMTOR5_chr1_110407817_T	0.0234551	0.0234551	0.0234551	1
POP1_MAX	0.0233774	9.42043e-05	0.0631121	9
BCL2L11_MAX	0.0233665	2.41093e-06	0.0615898	12
FCGR3B_MAX_homo	0.0233643	0.0233643	0.0233643	1
DUSP21_MAX	0.0233622	0.0233622	0.0233622	1
HPF1_MAX	0.0233156	0.0152067	0.0381774	4
KANK3_chr19_8325009_-_chr19_8333122_T	0.023274	0.023274	0.023274	1
ECHS1_chr10_133373302_A	0.0232387	0.0232387	0.0232387	1
CEP63_chr3_134559428_T_homo	0.0231415	0.0231415	0.0231415	1
TBC1D31_MAX	0.0231124	0.0231124	0.0231124	1
SPP1_chr4_87977789_C_homo	0.0230441	7.93952e-05	0.0460088	2
NOS2_chr17_27769571_A	0.0229937	0.0229937	0.0229937	1
SDK2_MAX	0.0229615	0.0229615	0.0229615	1
MTMR4_chr17_58506844_C_chr17_58508511_C	0.0228607	0.00313093	0.0523623	4
SVIL_MAX_homo	0.0228546	0.0228546	0.0228546	1
TP53TG5_chr20_45375516_ATT	0.0227883	0.0227883	0.0227883	1
SUN3_MAX	0.0227785	0.00290142	0.0426555	2
GTPBP3_MAX	0.0227771	0.0227771	0.0227771	1
CCDC13_chr3_42758273_A	0.0227556	0.0175093	0.0280018	2
SYT8_chr11_1837032_T	0.022722	0.022722	0.022722	1
GFRA1_MAX	0.0227101	5.43078e-05	0.0794304	8
USP44_MAX	0.0226985	0.0117701	0.0336269	2
COASY_chr17_42562786_C_homo	0.0226821	0.0226821	0.0226821	1
GDPD4_chr11_77243743_A_chr11_77243767_C_chr11_77243788_A	0.0226706	0.0221666	0.0231746	2
NT5DC4_MAX_homo	0.022603	0.022603	0.022603	1
MRTFA_chr22_40418496_C	0.0225903	0.0160264	0.0291542	2
ACTRT2_chr1_3022425_A	0.0225788	0.0225788	0.0225788	1
IRX4_MAX	0.0225368	0.0225368	0.0225368	1
TPSB2_chr16_1228744_T	0.0225232	0.0129712	0.0359385	3
RGS9BP_chr19_32676549_G_homo	0.0225094	0.0149124	0.0301064	2
IP6K3_MAX_homo	0.0225047	0.0225047	0.0225047	1
MLF1_chr3_158602914_A	0.0225024	8.80738e-05	0.0490394	5
CDH12_MAX	0.0224175	0.00233767	0.0996015	6
OR13C2_chr9_104604727_C	0.0224125	8.04218e-06	0.0383896	6
EGF_MAX_homo	0.0223349	0.0166367	0.0280331	2
ZNF195_MAX	0.0223265	0.0156602	0.0289928	2
SFTPD_MAX_homo	0.0223016	0.0223016	0.0223016	1
CETN1_MAX	0.0222809	0.0123286	0.0322332	2
SNAPC4_MAX_homo	0.0222738	0.0222738	0.0222738	1
ASTL_chr2_96129869_G	0.0222669	0.00190623	0.0379636	4
SLCO5A1_MAX_homo	0.0222453	0.0222453	0.0222453	1
ERC1_chr12_1480847_T_homo	0.0222403	0.0222403	0.0222403	1
TARSL2_chr15_101724101_C_homo	0.0221689	0.0221689	0.0221689	1
FECH_MAX	0.0221656	0.000756219	0.0455727	5
ITPR3_MAX_homo	0.0221623	0.0221623	0.0221623	1
IBTK_MAX	0.0221239	0.00942879	0.0425389	3
KLHDC4_MAX	0.0220326	0.0220326	0.0220326	1
MRM3_MAX	0.0219784	0.0219784	0.0219784	1
DHX36_chr3_154301098_C_homo	0.0219559	0.0219559	0.0219559	1
CRIP3_MAX	0.0219395	0.0219395	0.0219395	1
IL20RA_chr6_137002076_A	0.0218088	0.0218088	0.0218088	1
SLC6A12_MAX_homo	0.02172	0.02172	0.02172	1
NOX5_MAX_homo	0.0215368	0.0102123	0.0432322	3
THAP3_chr1_6633037_G	0.0214457	0.0214457	0.0214457	1
ZNF212_MAX	0.0213703	0.0117984	0.0373499	4
ASCC3_MAX_homo	0.0213506	0.0213506	0.0213506	1
CCDC184_chr12_48184542_A	0.0213128	0.0213128	0.0213128	1
TGM4_MAX_homo	0.0212544	0.00136284	0.0414078	3
CDHR4_chr3_49795355_A	0.0212274	0.00384707	0.0373853	3
NUP62_MAX	0.0211904	0.00766213	0.0398001	3
UGT1A7_chr2_233682324_T_chr2_233682329_G_homo	0.0211848	0.0182446	0.0241249	2
LDHAL6B_MAX	0.0211648	0.0141816	0.0254697	3
CSHL1_MAX	0.0211169	0.000529314	0.0622211	3
PRSS48_chr4_151279866_CAGGT_chr4_151279901_A_chr4_151291334_T	0.0210781	-0.061784	0.106973	3
MRPL30_MAX	0.0210695	0.000536877	0.0416021	2
CTAGE1_chr18_22415768_C	0.0210528	0.00905701	0.0392642	5
SLC39A13_chr11_47410152_G	0.0210102	0.00788229	0.0341382	2
CDHR3_chr7_105974960_A_chr7_105974980_C	0.0209808	0.0209808	0.0209808	1
OR2C1_chr16_3355986_A_chr16_3356626_A	0.0209797	0.0209797	0.0209797	1
RINL_chr19_38870080_A_chr19_38876471_C	0.0209255	0.0209255	0.0209255	1
CACNA1E_chr1_181790521_A_homo	0.0208811	0.0208811	0.0208811	1
CLRN3_MAX	0.0208517	0.0208517	0.0208517	1
SLCO2B1_chr11_75172532_A	0.0208099	0.0208099	0.0208099	1
PSMB1_chr6_170553212_C	0.0207702	0.00013385	0.0610893	10
TESK1_chr9_35606887_A	0.0207503	0.000165026	0.0656056	9
CDH3_chr16_68687630_C_homo	0.0207309	0.0207309	0.0207309	1
COL6A3_MAX_homo	0.0206856	0.0206856	0.0206856	1
NKAIN4_chr20_63247657_T	0.0206545	0.000178434	0.0363172	3
KRT83_chr12_52316937_C_homo	0.0206222	0.0206222	0.0206222	1
HAAO_MAX	0.0205678	0.0205678	0.0205678	1
HOXA7_MAX	0.020531	0.008777	0.032285	2
APIP_chr11_34888850_T_chr11_34916266_A	0.0205214	0.0195205	0.0215223	2
ENTPD6_chr20_25206577_A	0.0204826	1.88717e-06	0.0409633	2
ARNT2_MAX	0.0204525	0.0204525	0.0204525	1
PLXNA4_chr7_132385295_T	0.0204207	0.0167255	0.0241159	2
MYO1G_chr7_44977022_T	0.0204018	0.0204018	0.0204018	1
FBXO34_MAX	0.020366	0.020366	0.020366	1
SYCE1_MAX	0.0203413	0.0203413	0.0203413	1
SPG11_chr15_44651559_G	0.0203409	0.00200852	0.0386732	2
DCDC2_MAX	0.020333	0.020333	0.020333	1
GTF3C3_chr2_196797802_C	0.0202751	0.0202751	0.0202751	1
C2orf69_MAX	0.0202355	0.00856648	0.0319045	2
FAM71A_MAX_homo	0.0202118	0.0202118	0.0202118	1
CAPSL_MAX_homo	0.0202102	0.000796033	0.0309079	3
BBS4_chr15_72735137_T	0.0201935	0.00682205	0.0335649	2
DENND1C_MAX	0.0201605	0.000185828	0.0332427	5
PSG11_chr19_43024874_T	0.0201118	0.0170495	0.0218754	3
ZNF407_MAX	0.0201073	0.0175969	0.0226177	2
TNKS1BP1_chr11_57313672_C_chr11_57313723_G	0.0200628	0.0200628	0.0200628	1
CEP63_chr3_134559428_T	0.01994	0.00139303	0.0427583	5
SPECC1_chr17_20204926_A	0.0199384	0.0199384	0.0199384	1
OR6C2_MAX	0.0198651	0.0100857	0.0363179	4
ATL2_MAX	0.0198479	0.0198479	0.0198479	1
TNS2_chr12_53049172_G	0.0198135	0.000253466	0.0845612	16
TRIM51_MAX_homo	0.0197909	0.0197909	0.0197909	1
SLC51A_MAX_homo	0.0197581	0.0197581	0.0197581	1
PSME4_chr2_53892888_T_homo	0.0197571	0.0197571	0.0197571	1
C9orf43_MAX	0.0197353	0.00958542	0.0455859	5
AKAP17A_chrX_1601004_C	0.0196789	0.0196789	0.0196789	1
ORC4_chr2_147958859_C	0.0196525	0.0196525	0.0196525	1
ULBP3_MAX	0.019596	0.000338873	0.057689	3
PARP15_chr3_122577791_A	0.0194957	0.0194957	0.0194957	1
PIDD1_MAX_homo	0.0194564	0.0194564	0.0194564	1
ADAMTS16_chr5_5146222_C	0.0193647	0.00455188	0.0341775	2
MAPKBP1_chr15_41823549_C	0.0193616	0.0193616	0.0193616	1
VNN3_chr6_132724673_A_chr6_132724763_G	0.0193216	0.0193216	0.0193216	1
C11orf1_chr11_111883850_C	0.0192822	0.000307286	0.0542401	9
TXLNB_MAX	0.0192003	0.0192003	0.0192003	1
FOXE1_chr9_97854419_-	0.0191697	0.0191697	0.0191697	1
ADRA1A_chr8_26770511_G	0.0191307	0.00297505	0.0487356	3
ZNHIT6_chr1_85708260_T	0.0190508	0.0190508	0.0190508	1
OR52N5_MAX	0.0190102	0.00292648	0.0437507	3
FCGR2A_chr1_161509955_G	0.0189535	0.0189535	0.0189535	1
SLC38A10_chr17_81245701_-_chr17_81246424_C_homo	0.0189217	0.0189217	0.0189217	1
KCNK17_chr6_39314260_C	0.0189046	0.00157029	0.0512279	3
TMEM235_chr17_78234612_G	0.0188401	0.0188401	0.0188401	1
SHISA4_MAX	0.0188084	0.0106556	0.0329696	4
OR10W1_MAX	0.0187852	0.00269198	0.0415134	3
PFKM_MAX_homo	0.0187449	0.0187449	0.0187449	1
SP140_chr2_230253326_C_chr2_230284382_C	0.0186716	0.00582721	0.034137	3
RNF207_MAX_homo	0.0186324	0.0186324	0.0186324	1
KIF15_MAX_homo	0.0186075	0.0186075	0.0186075	1
AGBL2_chr11_47679976_C_chr11_47690661_T	0.0185998	0.00869695	0.0285027	2
NLRP13_chr19_55913077_T	0.018584	0.00633684	0.0324613	3
PNPLA1_chr6_36307681_T_homo	0.0185717	0.0185717	0.0185717	1
MAP3K15_MAX	0.0185136	0.000112981	0.0279081	3
OR56A3_chr11_5947498_T	0.0185112	0.00546418	0.0237549	4
ESPNL_chr2_238130996_T	0.0184905	0.0184905	0.0184905	1
HYI_MAX	0.0184388	0.00362848	0.033249	2
CSKMT_MAX	0.0184142	0.0014156	0.0354127	2
SPINT3_MAX	0.0184106	0.0184106	0.0184106	1
GPR150_chr5_95620915_C	0.0183115	0.0183115	0.0183115	1
MRPL37_chr1_54216247_G	0.0183016	0.0183016	0.0183016	1
RFX8_chr2_101402446_A	0.018272	0.00121195	0.0282066	4
SKIL_MAX	0.0182331	5.16897e-05	0.0655421	4
ZFR_chr5_32400161_G_homo	0.0180784	0.0180784	0.0180784	1
RSPO2_MAX	0.0180662	0.0117488	0.0255274	4
TCEANC_chrX_13662996_C_chrX_13663560_G	0.0180568	0.0180568	0.0180568	1
POLM_chr7_44073274_T	0.0179632	0.0179632	0.0179632	1
WDR38_chr9_124854258_G	0.0179111	0.0179111	0.0179111	1
ECM2_chr9_92522700_T	0.0178528	0.0178528	0.0178528	1
BTK_chrX_101390479_C	0.0178493	0.0178493	0.0178493	1
ERMAP_MAX	0.0178221	0.0178221	0.0178221	1
RGMA_chr15_93045059_A_chr15_93073746_A	0.0177935	0.0177935	0.0177935	1
BCAM_chr19_44819487_G	0.017774	0.000778087	0.0499159	7
GHR_chr5_42719137_C_homo	0.0177495	0.0177495	0.0177495	1
DHODH_chr16_72008783_A_homo	0.0176758	0.0176758	0.0176758	1
LTN1_MAX_homo	0.0176561	0.0176561	0.0176561	1
TMCO4_chr1_19694501_C_chr1_19771448_T	0.017652	0.017652	0.017652	1
SLC2A2_MAX	0.0176333	0.0176333	0.0176333	1
PLEKHN1_MAX	0.0175781	0.0175781	0.0175781	1
C20orf194_MAX	0.0174958	0.00112458	0.033867	2
INPP5B_chr1_37945773_A_homo	0.0174908	0.0174908	0.0174908	1
RBBP8NL_chr20_62410963_C	0.0174137	0.0174137	0.0174137	1
CSNK2A3_MAX_homo	0.01741	0.00718755	0.0356339	3
MYH4_MAX	0.0173988	0.00374107	0.0310566	2
TDRD15_chr2_21137711_G	0.0173819	0.000109029	0.0814295	7
ADCYAP1_MAX_homo	0.0173799	0.0173799	0.0173799	1
COA7_chr1_52687760_C	0.0173797	0.0173797	0.0173797	1
TDRD6_chr6_46691168_G	0.0173603	0.0173603	0.0173603	1
GFRA2_chr8_21693288_T	0.017308	0.00711922	0.0274968	2
KCNK6_MAX	0.0171152	0.0171152	0.0171152	1
LIPI_chr21_14109044_T_homo	0.017041	0.017041	0.017041	1
SLC12A4_chr16_67964017_C	0.0170302	0.0158279	0.0182324	2
TRABD2A_MAX	0.0170067	0.0094985	0.024515	2
VPS33B_chr15_91000531_T_homo	0.0169806	0.0169806	0.0169806	1
SLC16A1_chr1_112913924_A	0.0169714	0.00243451	0.0439106	4
PALLD_MAX_homo	0.0169688	0.0169688	0.0169688	1
AK5_MAX	0.0169624	0.000238296	0.0514316	4
DCAF15_MAX	0.016927	0.00622128	0.0280327	4
HSPBAP1_chr3_122740443_AGA	0.0168935	0.0168935	0.0168935	1
TRIM49_chr11_89798372_T	0.0168929	0.0168929	0.0168929	1
SCO2_chr22_50524353_C	0.0168408	0.0104909	0.0231907	2
ODF3L1_chr15_75725111_T	0.0168318	0.0168318	0.0168318	1
ERVV-2_MAX	0.0165703	0.0114781	0.0216624	2
OR2S2_chr9_35957672_C_chr9_35958050_C	0.0164703	0.0164703	0.0164703	1
SASH1_chr6_148544121_A	0.0163208	0.0163208	0.0163208	1
ZBTB5_MAX	0.0163128	0.0163128	0.0163128	1
GATA2_MAX	0.0161717	5.96392e-05	0.0381284	5
HCRTR2_MAX	0.0160695	0.00217639	0.0306779	3
ID3_MAX	0.0160071	0.00558649	0.0367805	4
SCLY_MAX_homo	0.0159126	0.00543062	0.0263945	2
NDUFA10_chr2_240025297_C	0.0158848	0.0158848	0.0158848	1
C8orf34_MAX	0.0158591	0.0158591	0.0158591	1
WDR73_chr15_84645608_T	0.0157885	0.0157885	0.0157885	1
FNDC9_MAX	0.0157577	0.00126888	0.0252282	5
HRC_MAX_homo	0.0157324	0.0157324	0.0157324	1
SHARPIN_chr8_144099354_G	0.0157198	0.0157198	0.0157198	1
TEX51_MAX	0.0156743	0.000477214	0.0449449	4
MMP21_chr10_125773956_A	0.0156141	0.0156141	0.0156141	1
DOCK1_chr10_127447420_A	0.0155945	0.00955577	0.0201315	3
TMEM239_chr20_2816369_G	0.0155836	0.00211022	0.0326501	6
SAG_MAX_homo	0.015559	0.015559	0.015559	1
ZNF641_chr12_48343202_G	0.0155183	0.0101593	0.0208773	2
KIAA1217_chr10_24380948_G_chr10_24524525_A	0.0154855	0.0117734	0.0191975	2
MAPK4_MAX	0.0153446	0.00141054	0.0329235	4
ITGA9_MAX_homo	0.0153399	0.00925167	0.0214282	2
MMP17_chr12_131840694_A	0.015315	0.0141309	0.016499	2
IFITM5_MAX	0.0152843	0.00293575	0.0500905	4
OR10T2_MAX	0.0152722	0.0152722	0.0152722	1
KRT79_chr12_52834019_A	0.0152433	0.0152433	0.0152433	1
ADAM7_chr8_24482166_A_chr8_24499305_C	0.0151018	0.0151018	0.0151018	1
OR6X1_MAX	0.0150884	0.0150884	0.0150884	1
PLEKHG3_MAX	0.0150799	0.0150799	0.0150799	1
LATS2_MAX	0.0150526	0.0150526	0.0150526	1
HOXA4_MAX	0.0150031	0.0150031	0.0150031	1
SLC25A15_chr13_40808575_T_homo	0.0149555	0.0149555	0.0149555	1
AMACR_chr5_33989413_C_chr5_33998778_A_chr5_34004602_C_chr5_34007995_C	0.0148709	0.011263	0.0184788	2
SPATA16_MAX	0.0148463	0.0148463	0.0148463	1
LLGL1_MAX	0.0147491	4.25576e-05	0.0353791	3
NXPE4_chr11_114571221_A_chr11_114571381_G	0.014705	0.0124275	0.0169825	2
ZFHX3_MAX	0.0147049	0.0147049	0.0147049	1
NIPAL2_chr8_98193384_T	0.0146954	0.0146954	0.0146954	1
KL_MAX_homo	0.0146077	0.0146077	0.0146077	1
SP140L_chr2_230383546_T_chr2_230393435_T	0.0145372	0.0145372	0.0145372	1
FNDC3A_MAX	0.0144965	0.0144965	0.0144965	1
BST1_MAX	0.0143819	2.98376e-05	0.0340677	4
CAPN8_MAX_homo	0.0143256	0.0143256	0.0143256	1
HIST1H4G_chr6_26246970_G	0.014317	0.00554681	0.0292406	3
ZUP1_MAX	0.0143137	0.0143137	0.0143137	1
HES4_MAX_homo	0.0142724	0.0142724	0.0142724	1
FGD4_MAX_homo	0.0142579	0.0142579	0.0142579	1
PEG10_MAX	0.0142207	0.0142207	0.0142207	1
IFI30_MAX_homo	0.0142192	0.0142192	0.0142192	1
ECHDC3_chr10_11742634_T	0.0140993	0.0140993	0.0140993	1
SART1_MAX	0.0140487	0.0140487	0.0140487	1
TYRO3_MAX	0.0140419	0.0140419	0.0140419	1
IBSP_chr4_87811540_A_chr4_87811766_T	0.0139807	0.0139807	0.0139807	1
ABO_MAX_homo	0.0139518	0.0139518	0.0139518	1
KIF1A_chr2_240757424_TCC	0.0138973	0.0138973	0.0138973	1
HHATL_MAX	0.0138868	0.0138868	0.0138868	1
NCAPG_MAX	0.0138713	0.00183536	0.0250801	6
PRKX_chrX_3713126_G	0.0137372	0.00155652	0.0259179	2
OR52N4_chr11_5755254_T	0.0137365	0.00236706	0.0251058	2
CTH_MAX	0.0137232	0.0137232	0.0137232	1
NEU2_MAX	0.0136923	0.00282984	0.0245547	2
ZNF669_MAX	0.0136849	0.00510699	0.0222628	2
TBX10_chr11_67634891_G	0.0136479	0.0136479	0.0136479	1
CLPSL1_chr6_35781154_C_homo	0.0136351	0.0136351	0.0136351	1
IL15RA_MAX_homo	0.0136322	0.0136322	0.0136322	1
DPEP1_chr16_89637957_C	0.0136284	0.0136284	0.0136284	1
CTSC_chr11_88312415_A	0.0135041	0.0135041	0.0135041	1
PIK3C2A_MAX	0.0134715	9.53887e-05	0.0257937	4
VWA3A_chr16_22132997_T_chr16_22144308_G	0.0134564	0.00228807	0.0246247	2
ZNF845_chr19_53351144_C_chr19_53353096_T	0.0134165	0.0134165	0.0134165	1
CASP2_MAX	0.0133891	0.0133891	0.0133891	1
ATIC_MAX_homo	0.0133486	0.0133486	0.0133486	1
CSGALNACT2_MAX	0.0133413	0.0133413	0.0133413	1
GUCA1C;GUCA1C_chr3_108916126_A	0.0132663	0.00332595	0.0232068	2
GSTO2_MAX_homo	0.0131444	0.00872775	0.0175609	2
CPNE3_MAX_homo	0.0130761	0.0130761	0.0130761	1
SRRM5_MAX	0.0130473	0.0130473	0.0130473	1
TDRD10_MAX	0.0130364	0.0130364	0.0130364	1
STX2_MAX	0.0129673	0.0129673	0.0129673	1
SSH2_chr17_29632885_A_homo	0.0128628	0.0128628	0.0128628	1
TMEM184A_MAX_homo	0.0128313	-0.0784601	0.111674	3
KDM6A_MAX	0.0128293	0.0128293	0.0128293	1
ZNF565_MAX	0.0127863	0.0127863	0.0127863	1
XIAP_MAX	0.012777	0.012777	0.012777	1
ABCD4_chr14_74292303_T_chr14_74292774_T	0.0127516	0.0127516	0.0127516	1
SCN1B_chr19_35033920_C_chr19_35034035_A_chr19_35034040_C	0.012732	0.012732	0.012732	1
ST7L_chr1_112555912_T	0.0127074	0.00202528	0.0233894	2
PLEKHA1_MAX	0.0126954	0.0126954	0.0126954	1
C8orf89_chr8_73257102_C	0.0126837	0.0126837	0.0126837	1
MRPS34_MAX	0.0126637	0.00878796	0.0165394	2
C10orf71_MAX_homo	0.0125991	0.0125991	0.0125991	1
LRRC55_chr11_57182217_A	0.0125077	0.0125077	0.0125077	1
FIGNL2_MAX	0.0124707	0.0124707	0.0124707	1
KCNU1_chr8_36909506_C_chr8_36930961_G	0.0124171	0.0124171	0.0124171	1
EXOSC5_chr19_41397315_G	0.0122476	0.00884935	0.0156458	2
PCMTD1_MAX	0.0121956	2.09219e-05	0.0243704	2
CRNKL1_chr20_20052493_T	0.0121204	0.0121204	0.0121204	1
PLEKHG6_chr12_6312329_G	0.012097	0.000300687	0.0318368	6
VKORC1L1_chr7_65954366_TTA	0.0120037	0.0120037	0.0120037	1
OTOF_chr2_26477832_A_homo	0.0119819	0.0119819	0.0119819	1
ABCC12_chr16_48088671_G	0.0119053	0.0119053	0.0119053	1
PRRG3_chrX_151700795_A	0.0117941	0.0117941	0.0117941	1
LCE5A_chr1_152511653_G	0.0117558	0.00114534	0.0256292	3
ARID3C_chr9_34622392_A	0.0117018	0.000293842	0.0231098	2
CYBRD1_MAX	0.011606	0.011606	0.011606	1
TTC6_chr14_37808794_T	0.011591	0.000425457	0.0321602	3
ZNRF4_MAX_homo	0.0115814	0.00311244	0.0200503	2
PRMT6_chr1_107057296_T	0.0115446	0.0115446	0.0115446	1
REPS1_MAX	0.0115415	0.00572467	0.0149467	3
PJA1_chrX_69161421_A_chrX_69161944_T	0.0115083	0.0115083	0.0115083	1
INF2_chr14_104707526_-	0.0114898	0.0114898	0.0114898	1
APH1B_MAX	0.0114418	0.00946647	0.0134172	2
MYORG_MAX	0.0113909	0.00343182	0.01935	2
SLK_MAX	0.0113755	0.0113755	0.0113755	1
RYR3_MAX_homo	0.0113599	0.0113599	0.0113599	1
ZFHX4_MAX	0.0112741	0.000961987	0.0289011	4
P2RX3_MAX_homo	0.0112701	0.0112701	0.0112701	1
BBS12_chr4_122743049_A	0.0112018	0.00803592	0.0143677	2
PREP_chr6_105278161_T_chr6_105328991_C	0.011188	0.011188	0.011188	1
DPM2_chr9_127935750_G	0.0111819	0.00778491	0.0145788	2
ABCA5_chr17_69271176_C	0.0111722	0.0111722	0.0111722	1
UNC5CL_chr6_41030428_C	0.0111615	0.0111615	0.0111615	1
DOP1A_MAX	0.0111396	5.10388e-05	0.0190996	5
PDZD2_chr5_32087268_G	0.0111389	0.0111389	0.0111389	1
PXDC1_MAX_homo	0.0111076	0.0111076	0.0111076	1
PDZRN3_MAX_homo	0.0110813	0.00493536	0.0172273	2
MTRNR2L5_MAX	0.01103	0.00336539	0.0186946	2
GZF1_chr20_23365207_C	0.0109343	0.000336106	0.0380333	6
SLC17A4_MAX_homo	0.0109155	0.0109155	0.0109155	1
CCDC81_MAX	0.0108929	0.0108929	0.0108929	1
KIF15_chr3_44830013_T_chr3_44843155_A	0.0108762	0.0108762	0.0108762	1
AADAC_MAX	0.0108635	0.0108635	0.0108635	1
SNAI1_MAX	0.010858	0.000652768	0.0210633	2
GABRR2_MAX	0.0108085	0.0108085	0.0108085	1
CNGA2_chrX_151744490_A	0.0108014	0.0108014	0.0108014	1
IL6ST_MAX	0.0107643	0.0107643	0.0107643	1
ABAT_chr16_8746097_A	0.0107259	0.000862236	0.0207065	3
RFNG_chr17_82049081_A	0.0107072	0.00657096	0.0148435	2
ARMC5_chr16_31465137_T	0.0106931	4.54539e-05	0.0316981	3
FPR1_MAX_homo	0.0106462	0.0106462	0.0106462	1
GEM_MAX	0.0106343	0.0106343	0.0106343	1
GPR156_MAX	0.0105384	0.000581352	0.0204954	2
GZMB_chr14_24631076_G_chr14_24632954_C	0.0105369	0.0105369	0.0105369	1
GTF2IRD1_MAX	0.0105276	0.0105276	0.0105276	1
SETD7_MAX	0.0104695	3.24284e-05	0.0302044	6
CDX1_MAX_homo	0.0104627	0.00323736	0.0176881	2
OR5AC2_chr3_98087772_G	0.0104392	0.00542678	0.0154516	2
SLC27A2_chr15_50182569_A	0.0103907	0.0032563	0.0191035	3
ANKRD18B_MAX	0.0103629	0.0103629	0.0103629	1
LOC389199_MAX	0.0103562	0.0103562	0.0103562	1
ACADSB_chr10_123009067_A	0.0103133	0.0103133	0.0103133	1
PBXIP1_chr1_154946604_T	0.0102824	0.0102824	0.0102824	1
CD22_MAX	0.0102665	0.0102665	0.0102665	1
FGF21_MAX	0.0101128	0.0101128	0.0101128	1
CLDN16_MAX	0.0100826	0.0014904	0.0201937	5
ZNF57_MAX	0.0100682	0.0100682	0.0100682	1
ZNF154_MAX	0.0100375	0.0100375	0.0100375	1
IGSF10_MAX	0.0100015	0.0100015	0.0100015	1
L2HGDH_MAX	0.00999235	0.0048296	0.0173318	3
IFI44L_MAX	0.00980751	0.00426911	0.0135044	3
CD200_chr3_112340921_C_chr3_112345003_A	0.00979609	0.00979609	0.00979609	1
ADAM19_chr5_157509356_C	0.00976417	0.00976417	0.00976417	1
PDZD7_MAX_homo	0.00975918	0.00975918	0.00975918	1
APOBEC3H_chr22_39100318_-_chr22_39100331_T_chr22_39101399_C_chr22_39101447_G_chr22_39101449_C_chr22_39102033_C	0.00973517	0.00973517	0.00973517	1
ACSS1_MAX	0.0096681	0.0096681	0.0096681	1
TMEM80_MAX	0.00962781	0.00205617	0.0187538	4
HPSE2_chr10_98459617_A	0.00960882	0.00960882	0.00960882	1
KCNS1_chr20_45094986_C_homo	0.00959998	0.00959998	0.00959998	1
ZBBX_chr3_167282468_C_chr3_167305950_C_chr3_167333981_C_chr3_167350468_A	0.00958381	0.00958381	0.00958381	1
CTAGE1_chr18_22415768_C_homo	0.00951915	0.00951915	0.00951915	1
TAS2R1_MAX	0.00945381	0.00521896	0.0146469	3
ITGB5_chr3_124763648_-	0.00942917	0.00942917	0.00942917	1
WHAMM_chr15_82833313_C_chr15_82833314_G	0.00942682	0.00942682	0.00942682	1
SLC17A1_MAX_homo	0.00940402	0.000761519	0.0196644	4
SPRTN_chr1_231352778_C	0.00938695	0.00938695	0.00938695	1
SNX18_MAX_homo	0.00925712	0.00925712	0.00925712	1
FOXF2_chr6_1390850_GGC_homo	0.00922491	0.00922491	0.00922491	1
KRT38_MAX	0.00916587	5.34178e-05	0.018154	4
KCNE5_MAX	0.00916078	0.00916078	0.00916078	1
PRSS53_MAX	0.00913955	0.00345606	0.014823	2
AGXT2_MAX_homo	0.00911963	0.00911963	0.00911963	1
GALNT16_chr14_69328482_A	0.00899055	0.00899055	0.00899055	1
ZNF208_MAX_homo	0.00898196	0.00898196	0.00898196	1
TNP2_chr16_11268872_G	0.00897983	2.3634e-05	0.017936	2
SLC13A1_MAX	0.00896909	0.00896909	0.00896909	1
PHYHIPL_chr10_59245484_G	0.00896047	0.00896047	0.00896047	1
FAAP100_chr17_81547103_G	0.0089556	0.0089556	0.0089556	1
DTNA_chr18_34890327_A	0.00894369	0.00894369	0.00894369	1
SIX5_chr19_45765644_T_homo	0.0088356	0.00554712	0.0138759	3
UQCC1_MAX	0.00881269	0.00881269	0.00881269	1
DOT1L_MAX_homo	0.00880053	0.000699307	0.0199153	3
LOC100129083;SIGLEC10_chr19_51416695_A	0.0087884	0.0087884	0.0087884	1
FLRT2_chr14_85622971_A	0.00874086	0.00728795	0.0101938	2
MTIF2_MAX	0.00872978	0.00872978	0.00872978	1
RASSF10_MAX	0.0087143	0.00224355	0.0232289	7
DHDDS_MAX	0.00868033	0.00868033	0.00868033	1
FKTN_chr9_105604453_A	0.00866862	2.58921e-05	0.016179	5
CATSPERZ_MAX	0.00866492	0.00114556	0.013441	3
RIPOR3_MAX	0.00860529	0.00860529	0.00860529	1
LNX2_chr13_27569092_A	0.00858369	0.00858369	0.00858369	1
CTNNAL1_MAX	0.00849432	0.00849432	0.00849432	1
BIRC6_chr2_32488639_A	0.00843967	0.00843967	0.00843967	1
ARFGAP3_MAX	0.00843815	0.000161711	0.0158495	3
OR52Z1_chr11_5178445_C_chr11_5178478_T_homo	0.00841181	0.00841181	0.00841181	1
LIPG_MAX_homo	0.00839513	0.00839513	0.00839513	1
COA6_chr1_234373513_C	0.00833737	0.00157067	0.0199751	3
KIAA0100_MAX	0.00828503	0.00828503	0.00828503	1
OR51B4_chr11_5301507_G	0.00827119	0.00827119	0.00827119	1
TRIM25_MAX	0.00819921	0.00590084	0.0114084	3
CCDC185_MAX	0.00816536	0.00816536	0.00816536	1
IZUMO1_chr19_48740963_A_homo	0.00816105	0.00182538	0.0144967	2
DGKG_chr3_186288829_G_homo	0.00815381	0.00815381	0.00815381	1
NLRP8_chr19_55947976_C_chr19_55948248_G_chr19_55966344_T_chr19_55976237_A_chr19_55987913_G	0.00811085	0.00811085	0.00811085	1
IRAK1_MAX	0.00808363	0.00808363	0.00808363	1
DUSP15_MAX	0.00805894	0.00805894	0.00805894	1
UTS2_MAX	0.00802637	0.00802637	0.00802637	1
FAM104A_MAX_homo	0.00800425	0.00800425	0.00800425	1
SLC35G2_chr3_136855659_A	0.00796987	0.00796987	0.00796987	1
ZFYVE19_chr15_40807701_GGGGC_homo	0.00795533	0.00795533	0.00795533	1
GCNT1_MAX	0.00794299	0.00794299	0.00794299	1
OSBPL5_MAX	0.00794299	-0.00403899	0.019925	2
ST6GALNAC1_MAX	0.00786393	0.00644337	0.00928449	2
CUL4A_MAX	0.00775402	0.00775402	0.00775402	1
ZRANB2_MAX	0.00774411	0.00476695	0.0107213	2
TMPRSS5_MAX	0.00772274	0.00772274	0.00772274	1
DNTTIP2_MAX	0.00771264	0.00129814	0.0141271	2
SFI1_MAX_homo	0.00770695	0.00770695	0.00770695	1
RAET1L_chr6_150021096_A_chr6_150025396_C_homo	0.0076976	0.0076976	0.0076976	1
UMPS_MAX	0.00758601	0.000262265	0.020854	3
SYT16_chr14_61996411_T	0.0075606	0.0075606	0.0075606	1
LEXM_chr1_54807907_G	0.00755167	0.00755167	0.00755167	1
OR4C5_MAX_homo	0.00746988	0.00746988	0.00746988	1
BCL6_chr3_187728423_T	0.00746148	0.00746148	0.00746148	1
RTL4_chrX_112454808_C_chrX_112455212_T	0.00744726	0.00744726	0.00744726	1
UGT2A1_MAX	0.00744079	0.00744079	0.00744079	1
TRIM16L_chr17_18727682_A	0.00740768	0.00333107	0.0114843	2
MUS81_MAX	0.00731063	0.00267275	0.0164253	3
ACTN2_MAX	0.00708087	0.0057105	0.00869223	3
CLC_chr19_39735006_G	0.00704605	0.000574202	0.0135179	2
SACS_MAX	0.00703128	0.00703128	0.00703128	1
KRT82_chr12_52395144_A_homo	0.0070009	0.00153412	0.0124677	2
APOH_chr17_66214639_A	0.00675671	0.00675671	0.00675671	1
GLP2R_chr17_9889451_A	0.00668811	0.00668811	0.00668811	1
FRZB_MAX	0.0066768	-0.0789022	0.0922558	2
RSC1A1_chr1_15660052_C	0.00667612	0.000195975	0.0146506	5
SERPINB5_chr18_63493054_T_chr18_63503549_G	0.00665594	0.00629331	0.00701857	2
CASP7_chr10_113679771_C_chr10_113679810_C_chr10_113729393_G_chr10_113729408_A	0.00664174	0.00664174	0.00664174	1
ZBTB46_MAX	0.00661733	0.00661733	0.00661733	1
EP400_chr12_132077581_A	0.00660552	0.00660552	0.00660552	1
IKBIP_MAX	0.00656004	0.00151211	0.0156309	3
SPRR1B_MAX_homo	0.00655821	0.00655821	0.00655821	1
EFS_chr14_23360833_C	0.00644522	0.00644522	0.00644522	1
CST9_chr20_23605723_G	0.00641094	0.00641094	0.00641094	1
ARSF_MAX	0.00629299	0.00629299	0.00629299	1
CELA2B_chr1_15482272_A_chr1_15482377_A	0.00627375	0.00519745	0.00735005	2
COQ2_MAX	0.00627299	0.00140322	0.0149364	3
TSPAN18_MAX	0.0062307	0.0062307	0.0062307	1
WFDC9_MAX	0.0061867	0.0061867	0.0061867	1
FMC1;FMC1-LUC7L2_MAX	0.00617249	0.00617249	0.00617249	1
MARC1_MAX	0.00612819	0.00612819	0.00612819	1
PARD3B_chr2_205047680_T	0.00605373	0.00605373	0.00605373	1
ZFYVE19_chr15_40807701_GGGGC	0.00599709	0.00599709	0.00599709	1
RNF217_MAX	0.00598488	0.00598488	0.00598488	1
MYLK3_chr16_46740087_C	0.00597097	0.00597097	0.00597097	1
MARCHF2_chr19_8422000_A	0.00596714	0.00596714	0.00596714	1
ZMYM1_MAX	0.00594951	0.00594951	0.00594951	1
KIRREL3_MAX	0.00594671	0.00594671	0.00594671	1
MALRD1_MAX_homo	0.00594059	0.00594059	0.00594059	1
C4orf36_MAX	0.0058494	0.0058494	0.0058494	1
DAGLB_chr7_6409865_C	0.00584025	0.00584025	0.00584025	1
RAX_MAX	0.00582028	0.00582028	0.00582028	1
GBE1_MAX	0.0057934	0.00286509	0.00872172	2
AQP12B_chr2_240682452_A_homo	0.00577877	0.00577877	0.00577877	1
CD300LG_MAX	0.00577208	0.00577208	0.00577208	1
BRD8_MAX	0.00576701	0.00576701	0.00576701	1
NR4A3_chr9_99828760_G	0.00572276	0.00572276	0.00572276	1
THBD_MAX	0.00571163	0.000410181	0.00882264	3
DENND5A_MAX	0.00568332	0.00568332	0.00568332	1
METTL15_MAX	0.0056354	0.0056354	0.0056354	1
IFI44_chr1_78650220_C	0.00555974	0.00555974	0.00555974	1
MAP2K3_chr17_21298879_A_chr17_21298925_C_chr17_21300581_C_chr17_21300875_T_chr17_21300880_T_chr17_21300898_T	0.00555252	0.00555252	0.00555252	1
SEMA3F_MAX_homo	0.00549032	0.00549032	0.00549032	1
SLC16A2_MAX	0.00548661	0.00548661	0.00548661	1
UCHL1_MAX	0.00542327	0.00417462	0.00667192	2
MOGAT1_chr2_222694370_C	0.00537489	0.00537489	0.00537489	1
SLC38A9_chr5_55664845_C	0.00537435	0.00537435	0.00537435	1
CCDC155_chr19_49395819_G	0.00535587	0.00535587	0.00535587	1
PERM1_MAX	0.00528013	0.00528013	0.00528013	1
SIX4_chr14_60713939_T	0.00525597	0.00202215	0.00848978	2
NME8_chr7_37894544_C	0.00523712	0.00523712	0.00523712	1
TRIM42_MAX	0.00521329	0.00521329	0.00521329	1
CCDC74B_chr2_130139661_T	0.00518451	0.00518451	0.00518451	1
DUSP27_chr1_167125926_C_chr1_167128502_A_homo	0.00516356	0.00516356	0.00516356	1
EVPL_chr17_76018587_T_homo	0.0051574	0.0051574	0.0051574	1
CDHR2_chr5_176590454_T	0.00515106	0.00515106	0.00515106	1
FAM160A2_MAX_homo	0.0051326	0.0051326	0.0051326	1
OR5A2_chr11_59422439_A	0.00512676	0.00512676	0.00512676	1
ZNF106_MAX	0.00509656	0.00509656	0.00509656	1
ZFR_MAX	0.00509235	0.00509235	0.00509235	1
UTP6_chr17_31894983_C_homo	0.00503908	0.00503908	0.00503908	1
LRRC24_chr8_144522536_G	0.00502976	0.00502976	0.00502976	1
EIF3B_MAX	0.00499669	0.00499669	0.00499669	1
XRCC4_MAX	0.00497599	0.00497599	0.00497599	1
DOP1B_chr21_36245426_A_chr21_36289107_A	0.00493106	0.00493106	0.00493106	1
HACD4_MAX	0.00483238	0.00483238	0.00483238	1
AKAP6_chr14_32823916_A_chr14_32824325_A	0.00479178	0.00477268	0.00481087	2
PRUNE2_chr9_76703451_C	0.00476865	0.0042054	0.0053319	2
PCMT1_MAX	0.00472649	0.00172448	0.0077285	2
ADGRE5_MAX	0.00471032	0.000163738	0.00925689	2
EML5_MAX	0.00469451	0.00469451	0.00469451	1
SMC4_MAX	0.00456624	0.00456624	0.00456624	1
UBASH3B_MAX	0.00455546	0.00455546	0.00455546	1
CARS2_MAX	0.00454856	0.00454856	0.00454856	1
BCL9_MAX	0.0045381	0.000642592	0.00843361	2
C17orf50_chr17_35764059_G	0.00444541	0.00444541	0.00444541	1
TMEM262_chr11_65088514_G	0.00437488	0.00437488	0.00437488	1
ACOT12_MAX	0.00435663	0.00435663	0.00435663	1
WDSUB1_chr2_159256370_G_homo	0.00428271	0.00428271	0.00428271	1
TMTC4_MAX	0.0042691	0.00412171	0.00441649	2
NFASC_MAX	0.00421112	0.00421112	0.00421112	1
DYNC2LI1_chr2_43776871_C_chr2_43794687_A	0.00420952	0.00420952	0.00420952	1
EN2_MAX_homo	0.00418282	0.00418282	0.00418282	1
GPR153_MAX	0.00415636	0.00171929	0.00659344	2
KCNK16_chr6_39315030_T_chr6_39316274_T	0.00415073	0.00415073	0.00415073	1
YEATS2_chr3_183758897_A_chr3_183775956_-	0.00408938	0.00397439	0.00420437	2
ECI2_chr6_4116028_A_chr6_4133621_T	0.00406098	0.00406098	0.00406098	1
MMP7_MAX	0.00404044	0.00404044	0.00404044	1
SACM1L_chr3_45737644_A	0.0039446	0.0039446	0.0039446	1
SLC33A1_MAX	0.003944	0.003944	0.003944	1
DHRS13_MAX	0.00387843	0.00387843	0.00387843	1
ZNF730_MAX	0.00380727	0.00380727	0.00380727	1
PLCL1_chr2_198085516_A	0.00380337	0.000461305	0.00714544	2
CDKN2AIP_chr4_183446406_CTG	0.003711	0.003711	0.003711	1
GATB_MAX	0.00369677	0.00369677	0.00369677	1
KRR1_MAX	0.0036422	0.0036422	0.0036422	1
C18orf63_MAX	0.00362788	0.00362788	0.00362788	1
OR52H1_MAX	0.00362367	0.00362367	0.00362367	1
OR51F2_chr11_4821636_G	0.00353344	0.00353344	0.00353344	1
HSD3B7_MAX	0.00350566	0.00350566	0.00350566	1
BTNL10_chr1_228511776_T	0.00336526	0.00336526	0.00336526	1
XAF1_chr17_6760576_G	0.003332	0.00089924	0.00576476	2
MKRN1_chr7_140459051_G	0.00331601	0.00331601	0.00331601	1
MRPS30_chr5_44809060_C	0.00331003	0.00331003	0.00331003	1
CARD8_MAX_homo	0.00330144	0.00330144	0.00330144	1
NMS_chr2_100470504_T	0.00325813	0.00325813	0.00325813	1
OR5M3_chr11_56470246_A	0.00325204	0.00325204	0.00325204	1
A4GNT_chr3_138124634_G	0.00324533	0.000111359	0.00637929	2
NOC3L_chr10_94338616_T	0.0032112	0.000148348	0.00627405	2
SHANK3_chr22_50679152_T	0.00320247	0.00195674	0.00453898	4
LRRD1_MAX	0.00310385	0.00310385	0.00310385	1
C4orf50_chr4_5973811_A_chr4_5988383_A_chr4_5988612_A_chr4_5989657_T_chr4_5989749_A	0.00307422	0.00307422	0.00307422	1
TMC3_MAX	0.00305983	0.00305983	0.00305983	1
TEX14_chr17_58581657_C_homo	0.00304449	0.00304449	0.00304449	1
MAGEA4_MAX	0.00304424	0.00304424	0.00304424	1
DKKL1_chr19_49365794_G_chr19_49374858_A_chr19_49374939_A	0.00302411	0.00302411	0.00302411	1
PPP6R2_chr22_50439767_A	0.00296533	0.00296533	0.00296533	1
MPHOSPH6_chr16_82170153_C	0.00295692	0.00295692	0.00295692	1
AQP10_chr1_154321199_A_chr1_154323116_T	0.00275169	0.00275169	0.00275169	1
TCHH_chr1_152107513_G_chr1_152109445_C_homo	0.00273888	0.00273888	0.00273888	1
NIPSNAP3A_chr9_104752933_G	0.00266071	0.00266071	0.00266071	1
OR52B4_chr11_4368175_-	0.00248456	0.00085988	0.00410923	2
ADAR_MAX	0.00246229	0.00246229	0.00246229	1
CDH20_chr18_61507526_A	0.00241901	0.00241901	0.00241901	1
TMEM52_chr1_1918090_G	0.00235952	0.00235952	0.00235952	1
HERC5_chr4_88475940_G	0.00232772	0.00232772	0.00232772	1
PROK1_chr1_110456232_A	0.0023235	0.0023235	0.0023235	1
MT1M_MAX	0.00229719	0.000176106	0.00441827	2
ZNF277_MAX	0.00227367	0.00227367	0.00227367	1
DDX18_MAX	0.00223684	0.00223684	0.00223684	1
DNALI1_MAX	0.00219495	0.00130998	0.00307991	2
CWC27_chr5_64801318_G	0.00214026	0.00214026	0.00214026	1
MERTK_chr2_111929411_A_chr2_111994351_G_chr2_111997424_A	0.00208576	0.00208576	0.00208576	1
ATP13A5_chr3_193276754_G_chr3_193314137_C_chr3_193362625_C_chr3_193363333_T	0.00203437	0.00203437	0.00203437	1
POPDC2_chr3_119660339_T	0.00199173	0.00199173	0.00199173	1
ERAP2_chr5_96895296_G_chr5_96903554_A	0.00187409	0.00187409	0.00187409	1
THEMIS2_MAX_homo	0.00186218	0.00186218	0.00186218	1
C2orf73_MAX_homo	0.00182095	0.00182095	0.00182095	1
PASD1_MAX	0.00177803	0.00177803	0.00177803	1
TTC4_chr1_54716627_T	0.0017435	0.0017435	0.0017435	1
SHD_MAX	0.00157203	0.00157203	0.00157203	1
MCM3_chr6_52264686_T	0.00156461	0.00156461	0.00156461	1
VRK2_MAX_homo	0.00152202	0.00152202	0.00152202	1
TARBP1_chr1_234446905_C	0.00148415	0.00148415	0.00148415	1
STK32B_MAX	0.00146337	0.00146337	0.00146337	1
TBC1D5_chr3_17166775_C	0.00145997	0.00145997	0.00145997	1
KLK7_MAX	0.00145332	0.00145332	0.00145332	1
TMEM8A_MAX_homo	0.00144876	0.00144876	0.00144876	1
PLAC8L1_MAX	0.00144519	0.00144519	0.00144519	1
ADH7_MAX	0.00140021	0.00140021	0.00140021	1
ANO8_MAX	0.00138415	0.00138415	0.00138415	1
POM121_chr7_72948453_T	0.00136978	0.00136978	0.00136978	1
TTC5_MAX	0.00130268	0.00077083	0.00183454	2
RNF212_chr4_1093477_T_chr4_1093539_-	0.0012831	0.0012831	0.0012831	1
OR52N5_MAX_homo	0.00118076	0.00118076	0.00118076	1
TSPAN18_MAX_homo	0.00117355	0.00117355	0.00117355	1
IRX5_chr16_54933184_A	0.00114524	0.00114524	0.00114524	1
DNM1_chr9_128222476_C	0.0011246	0.0011246	0.0011246	1
LRRC27_MAX	0.00108543	0.00108543	0.00108543	1
BRSK2_MAX	0.00103843	0.00103843	0.00103843	1
ISG15_MAX_homo	0.000991023	0.000991023	0.000991023	1
SPIB_chr19_50423008_G	0.00098182	0.00098182	0.00098182	1
LOC114841037_MAX	0.000967496	0.000967496	0.000967496	1
MRGPRX2_chr11_19056218_C	0.000958859	0.000958859	0.000958859	1
MCM4_MAX	0.000917282	0.000917282	0.000917282	1
GUCA2A_MAX	0.000902674	0.000902674	0.000902674	1
IBA57_chr1_228174981_A	0.000851972	0.000851972	0.000851972	1
OTOR_MAX	0.000848225	0.000848225	0.000848225	1
TRMT10C_MAX	0.000842345	0.000842345	0.000842345	1
LARS_MAX	0.000831327	0.000831327	0.000831327	1
OR5H6_chr3_98264547_C_chr3_98264644_TGTAACCAC_chr3_98264717_G_chr3_98264867_T_chr3_98265098_A_chr3_98265137_G	0.000802278	0.000802278	0.000802278	1
TXNDC8_MAX	0.000720448	0.000720448	0.000720448	1
CCDC169;CCDC169-SOHLH2_MAX	0.000670958	0.000670958	0.000670958	1
ADCYAP1_MAX	0.000641897	0.000641897	0.000641897	1
PTPRG_MAX	0.000622242	0.000622242	0.000622242	1
RPL29_chr3_51993837_CCTTGG	0.00059582	0.00059582	0.00059582	1
MRPS31_MAX	0.000567926	0.000567926	0.000567926	1
RELN_MAX	0.000565797	0.000565797	0.000565797	1
PIGP_chr21_37072581_A	0.00056449	0.00056449	0.00056449	1
CHUK_MAX	0.000523159	0.000523159	0.000523159	1
BTBD16_chr10_122329521_G_homo	0.000392144	0.000392144	0.000392144	1
ELMO3_chr16_67199363_C	0.000377458	0.000377458	0.000377458	1
VILL_chr3_38006463_C	0.000368258	0.000368258	0.000368258	1
EMCN_MAX	0.000351374	0.000203653	0.000499095	2
OR10J1_chr1_159440067_A_chr1_159440550_A	0.000329566	0.000329566	0.000329566	1
CYP20A1_MAX_homo	0.000282895	0.000282895	0.000282895	1
BCL2L10_chr15_52112665_C	0.000264909	0.000264909	0.000264909	1
ATIC_MAX	0.000258794	0.000258794	0.000258794	1
WDR44_chrX_118394093_A	0.000240999	0.000240999	0.000240999	1
UGT1A5_MAX	0.000180053	0.000180053	0.000180053	1
PHLDA1_MAX	0.000170072	0.000170072	0.000170072	1
TUBA3C_chr13_19173898_T	0.00016935	0.00016935	0.00016935	1
STK40_chr1_36341880_T	0.000151567	0.000151567	0.000151567	1
FHAD1_MAX_homo	0.000148827	-0.0261275	0.0264252	2
POLA2_MAX	0.000135154	0.000135154	0.000135154	1
PTPN18_MAX	0.000115782	0.000115782	0.000115782	1
CCDC82_chr11_96383280_C	0.000112064	0.000112064	0.000112064	1
F7_chr13_113118845_A	0.000100421	0.000100421	0.000100421	1
XPC_chr3_14145949_G	7.35235e-05	7.35235e-05	7.35235e-05	1
DISP2_MAX_homo	7.2213e-05	7.2213e-05	7.2213e-05	1
BCORL1_chrX_130013397_A	4.13146e-05	4.13146e-05	4.13146e-05	1
UBXN6_MAX	3.28853e-05	3.28853e-05	3.28853e-05	1
NUP58_chr13_25301873_G	4.62263e-06	4.62263e-06	4.62263e-06	1
FSD1L_MAX	2.29022e-06	2.29022e-06	2.29022e-06	1
BTK_MAX	-5.40357e-08	-5.40357e-08	-5.40357e-08	1
XG_MAX	-2.38768e-06	-2.38768e-06	-2.38768e-06	1
HLA-DRB5_MAX_homo	-2.59076e-06	-2.59076e-06	-2.59076e-06	1
SENP6_MAX_homo	-6.54432e-06	-6.54432e-06	-6.54432e-06	1
KRT82_MAX_homo	-9.32475e-06	-9.32475e-06	-9.32475e-06	1
PRPS1L1_MAX_homo	-1.58818e-05	-1.58818e-05	-1.58818e-05	1
NWD1_chr19_16731241_G_chr19_16744454_G	-2.29702e-05	-2.29702e-05	-2.29702e-05	1
SETMAR_chr3_4313013_A	-3.01477e-05	-3.01477e-05	-3.01477e-05	1
ZNF57_chr19_2917289_A	-4.58883e-05	-4.58883e-05	-4.58883e-05	1
UQCC3_chr11_62672097_G	-7.27115e-05	-7.27115e-05	-7.27115e-05	1
SLC38A5_MAX	-7.6175e-05	-7.6175e-05	-7.6175e-05	1
NFASC_chr1_204997300_G	-9.01218e-05	-9.01218e-05	-9.01218e-05	1
PROK1_MAX	-0.000102382	-0.000102382	-0.000102382	1
OR6X1_chr11_123753950_T	-0.000124964	-0.000124964	-0.000124964	1
PKP1_MAX_homo	-0.000131802	-0.000131802	-0.000131802	1
DNALI1_chr1_37557715_T	-0.000199078	-0.000199078	-0.000199078	1
ACTR5_chr20_38767477_G	-0.000206671	-0.000206671	-0.000206671	1
AK5_chr1_77558660_-_homo	-0.000246367	-0.000246367	-0.000246367	1
CCDC74B_MAX	-0.00025	-0.00025	-0.00025	1
ANO8_chr19_17328511_T	-0.000250387	-0.000250387	-0.000250387	1
CST9L_MAX_homo	-0.000288234	-0.000288234	-0.000288234	1
VILL_MAX	-0.000301996	-0.000301996	-0.000301996	1
DPEP1_MAX	-0.000307006	-0.000307006	-0.000307006	1
FNDC7_chr1_108722407_G	-0.000321789	-0.000321789	-0.000321789	1
HEATR6_MAX	-0.000342585	-0.000342585	-0.000342585	1
ADCYAP1_chr18_907709_G	-0.000356284	-0.000356284	-0.000356284	1
EI24_MAX_homo	-0.000381861	-0.000381861	-0.000381861	1
DDX18_chr2_117817639_G	-0.000387917	-0.000387917	-0.000387917	1
ZNHIT6_MAX	-0.000400881	-0.000400881	-0.000400881	1
SAMD15_chr14_77377471_C_chr14_77378526_G_chr14_77378778_G_homo	-0.000413718	-0.000413718	-0.000413718	1
MIB2_chr1_1616547_T	-0.000442215	-0.000442215	-0.000442215	1
BIRC7_MAX	-0.000472895	-0.000551571	-0.000394219	2
HASPIN_MAX_homo	-0.000495284	-0.000495284	-0.000495284	1
RAPGEF3_MAX	-0.0004959	-0.0004959	-0.0004959	1
SGSM2_chr17_2363505_A_chr17_2365017_A	-0.000508366	-0.000508366	-0.000508366	1
ZNF414_chr19_8513151_C	-0.0005232	-0.0005232	-0.0005232	1
IFNL1_MAX	-0.000524712	-0.000524712	-0.000524712	1
TMTC4_chr13_100635086_T	-0.000537928	-0.000537928	-0.000537928	1
GPR161_MAX	-0.00057159	-0.00057159	-0.00057159	1
CDK5RAP2_MAX	-0.000596417	-0.000596417	-0.000596417	1
ATIC_chr2_215325297_G	-0.000685544	-0.000685544	-0.000685544	1
HAAO_chr2_42788564_A	-0.000688528	-0.000688528	-0.000688528	1
CLCN2_MAX_homo	-0.000783253	-0.000783253	-0.000783253	1
RECQL4_chr8_144512433_T_homo	-0.000784285	-0.000784285	-0.000784285	1
KRR1_chr12_75506602_T	-0.000821455	-0.000821455	-0.000821455	1
NQO2_MAX	-0.000899974	-0.000899974	-0.000899974	1
WDR38_MAX_homo	-0.000937574	-0.00138908	-0.000486071	2
UNC5CL_MAX	-0.000957633	-0.000957633	-0.000957633	1
ATIC_chr2_215325297_G_homo	-0.000974051	-0.000974051	-0.000974051	1
TRIB3_chr20_388261_G	-0.00101343	-0.00101343	-0.00101343	1
GPR150_MAX	-0.00102344	-0.00102344	-0.00102344	1
GALNT16_MAX	-0.00106417	-0.00106417	-0.00106417	1
ZNF669_chr1_247103972_A	-0.00108718	-0.00150619	-0.000668165	2
POLL_chr10_101580299_A	-0.00109221	-0.00109221	-0.00109221	1
C12orf29_MAX_homo	-0.00113464	-0.00113464	-0.00113464	1
WDR38_MAX	-0.00113818	-0.00113818	-0.00113818	1
MERTK_chr2_111929411_A_homo	-0.00115963	-0.00115963	-0.00115963	1
FAM161B_MAX_homo	-0.00116403	-0.00116403	-0.00116403	1
IL17REL_MAX_homo	-0.00117015	-0.00117015	-0.00117015	1
IZUMO1_MAX_homo	-0.00118982	-0.00118982	-0.00118982	1
SLC16A1_MAX_homo	-0.00120128	-0.00120128	-0.00120128	1
DHX36_MAX_homo	-0.00121628	-0.00121628	-0.00121628	1
KRT25_MAX	-0.00129978	-0.00129978	-0.00129978	1
HTR3C_MAX_homo	-0.00136346	-0.00136346	-0.00136346	1
OR51G2_chr11_4915383_T	-0.00140415	-0.00140415	-0.00140415	1
ABCB1_chr7_87531302_A	-0.00143226	-0.00143226	-0.00143226	1
SPTB_MAX	-0.00144917	-0.00144917	-0.00144917	1
AURKA_MAX	-0.00149522	-0.00149522	-0.00149522	1
ACKR2_chr3_42865620_C	-0.00150413	-0.00150413	-0.00150413	1
CEP44_chr4_174304301_G	-0.0015592	-0.0015592	-0.0015592	1
AKNAD1_MAX_homo	-0.0015803	-0.0015803	-0.0015803	1
ANKRD35_MAX_homo	-0.0016242	-0.0016242	-0.0016242	1
GPR153_chr1_6253878_C	-0.00180775	-0.0032153	-0.000400203	2
MRPL30_chr2_99195607_G	-0.00183489	-0.00345009	-0.000219684	2
ADCK2_MAX	-0.00183845	-0.00183845	-0.00183845	1
TRIML1_MAX_homo	-0.00184799	-0.00184799	-0.00184799	1
C17orf50_MAX	-0.00185879	-0.00185879	-0.00185879	1
ATXN2_MAX	-0.00186789	-0.00318241	-0.000553382	2
CCDC81_chr11_86412514_G	-0.00187666	-0.00187666	-0.00187666	1
AARD_MAX_homo	-0.00189711	-0.00189711	-0.00189711	1
DTNA_MAX	-0.0019522	-0.0019522	-0.0019522	1
COL4A1_MAX_homo	-0.00199004	-0.0733086	0.0614976	3
TUBA3C_MAX	-0.00204298	-0.00204298	-0.00204298	1
MRO_chr18_50806833_G_chr18_50819654_T	-0.00212343	-0.00212343	-0.00212343	1
CDT1_chr16_88805821_G_homo	-0.00213918	-0.00213918	-0.00213918	1
SMG7_MAX	-0.0022111	-0.00354012	-0.000882089	2
ADAP1_MAX	-0.00223021	-0.00223021	-0.00223021	1
CD200_MAX_homo	-0.00223563	-0.00223563	-0.00223563	1
HIST1H4G_MAX	-0.00232668	-0.00573771	-0.000567612	3
UBASH3B_chr11_122776259_A	-0.00236144	-0.00236144	-0.00236144	1
PHYHIPL_MAX	-0.00236939	-0.00236939	-0.00236939	1
CDHR4_MAX	-0.00237631	-0.00472206	-3.72107e-05	3
PRSS50_MAX	-0.00240045	-0.00240045	-0.00240045	1
CCDC7_chr10_32518506_T	-0.00241227	-0.00241227	-0.00241227	1
OTC_chrX_38367350_G	-0.00247328	-0.00247328	-0.00247328	1
RIPOR3_chr20_50597619_A	-0.00248522	-0.00248522	-0.00248522	1
FER1L5_MAX_homo	-0.00250581	-0.00250581	-0.00250581	1
SHD_chr19_4288335_G	-0.00253217	-0.00416871	-0.000895633	2
CYP2W1_chr7_985219_A	-0.00256293	-0.00256293	-0.00256293	1
ITGB5_MAX	-0.00265665	-0.00265665	-0.00265665	1
NUMBL_MAX_homo	-0.00273227	-0.00273227	-0.00273227	1
C14orf93_MAX	-0.00275197	-0.00275197	-0.00275197	1
LRP8_MAX_homo	-0.00280803	-0.00280803	-0.00280803	1
MYO7A_chr11_77201591_A_chr11_77208433_A	-0.00287435	-0.00287435	-0.00287435	1
ERV3-1-ZNF117;ZNF117_chr7_64979235_G_chr7_64979323_T	-0.00296952	-0.00533704	-0.000601997	2
MROH8_MAX_homo	-0.00299307	-0.00299307	-0.00299307	1
RNF223_chr1_1072052_G_homo	-0.00300745	-0.00300745	-0.00300745	1
GTF2IRD1_chr7_74555211_G	-0.00300881	-0.00300881	-0.00300881	1
MOGAT1_MAX	-0.00301301	-0.00301301	-0.00301301	1
TMEM80_chr11_704605_-	-0.00307358	-0.00531884	-1.11544e-06	3
LAMC3_MAX_homo	-0.00309056	-0.0055804	-0.000600727	2
LPIN1_chr2_11713787_A	-0.00312318	-0.00312318	-0.00312318	1
CXADR_MAX	-0.00314258	-0.00314258	-0.00314258	1
PRDM2_MAX_homo	-0.00316814	-0.00316814	-0.00316814	1
CYP4F2_chr19_15879621_T_chr19_15897578_C	-0.00326551	-0.00326551	-0.00326551	1
OR8D1_MAX	-0.00328641	-0.00328641	-0.00328641	1
C2CD2L_MAX	-0.00333654	-0.00442295	-0.00225013	2
PLEKHG7_MAX_homo	-0.00344472	-0.00344472	-0.00344472	1
OTOF_MAX_homo	-0.00350869	-0.00350869	-0.00350869	1
NEBL_chr10_20845353_G_chr10_20850460_C	-0.00353739	-0.00353739	-0.00353739	1
IFI44_MAX	-0.00358806	-0.00358806	-0.00358806	1
SPRR1A_chr1_152985356_C_chr1_152985411_G_homo	-0.00362165	-0.00362165	-0.00362165	1
SLCO2B1_MAX	-0.00368297	-0.00368297	-0.00368297	1
NRK_MAX	-0.00382456	-0.00382456	-0.00382456	1
C14orf39_MAX	-0.00383656	-0.00383656	-0.00383656	1
PRAM1_chr19_8502591_C	-0.00385999	-0.00385999	-0.00385999	1
CTSB_MAX_homo	-0.00389096	-0.00389096	-0.00389096	1
ANKRD18A_MAX	-0.00395988	-0.00395988	-0.00395988	1
SDAD1_chr4_75957563_C	-0.00398296	-0.00398296	-0.00398296	1
PCDHB12_chr5_141211194_G_homo	-0.00399026	-0.00399026	-0.00399026	1
SLC9C2_MAX	-0.0040018	-0.0040018	-0.0040018	1
VPS13B_chr8_99121478_T	-0.00405044	-0.00405044	-0.00405044	1
ZNF99_MAX	-0.00405188	-0.00405188	-0.00405188	1
CAGE1_chr6_7329184_T	-0.00408134	-0.00408134	-0.00408134	1
NPEPL1_MAX_homo	-0.00411802	-0.00411802	-0.00411802	1
DPM2_MAX	-0.00412387	-0.00683143	-0.00141631	2
OR4D6_MAX	-0.0041394	-0.0041394	-0.0041394	1
TMCO6_MAX	-0.00421476	-0.00421476	-0.00421476	1
CRIP3_chr6_43305866_A	-0.00425642	-0.00425642	-0.00425642	1
ZNF775_MAX_homo	-0.00433514	-0.00433514	-0.00433514	1
CRNKL1_chr20_20052354_C_chr20_20052493_T_chr20_20052675_G	-0.00438094	-0.00438094	-0.00438094	1
GCNT1_chr9_76502835_G	-0.00446511	-0.00446511	-0.00446511	1
FLRT2_MAX	-0.00452925	-0.00727678	-0.00178172	2
PIP_MAX	-0.00455133	-0.00455133	-0.00455133	1
PRSS53_chr16_31084843_C	-0.0045775	-0.00884268	-0.000312307	2
NIPAL2_MAX	-0.00460629	-0.00460629	-0.00460629	1
CNGB1_chr16_57963056_C	-0.00463114	-0.00463114	-0.00463114	1
SIGLEC5_MAX_homo	-0.00465677	-0.00465677	-0.00465677	1
ZNF160_MAX	-0.00481856	-0.00493561	-0.00470151	2
ADCY9_chr16_3983435_C	-0.00489247	-0.00647079	-0.00331414	2
ZNF222_MAX	-0.00495698	-0.00495698	-0.00495698	1
ENTPD6_MAX	-0.00503283	-0.0086134	-0.00145226	2
HLA-DRB5_MAX	-0.00505718	-0.00612655	-0.00398781	2
VWF_chr12_6063036_T_homo	-0.00510062	-0.00510062	-0.00510062	1
TRIM52_chr5_181260428_-	-0.00522424	-0.00522424	-0.00522424	1
NRXN2_chr11_64713458_T	-0.00531315	-0.00531315	-0.00531315	1
GTF3C3_MAX	-0.00533096	-0.00533096	-0.00533096	1
RHCG_MAX	-0.00536247	-0.00756561	-0.00315934	2
SLC39A13_MAX	-0.00552297	-0.00567619	-0.00536975	2
SP8_chr7_20785322_-	-0.00554803	-0.0163636	-8.1898e-05	3
BCL6_MAX	-0.00560698	-0.0109499	-0.000264054	2
ZDHHC13_MAX	-0.00562382	-0.00562382	-0.00562382	1
WDR27_chr6_169670627_G	-0.00563608	-0.00563608	-0.00563608	1
STYK1_MAX_homo	-0.00571614	-0.00571614	-0.00571614	1
GFRAL_MAX_homo	-0.00572151	-0.00572151	-0.00572151	1
LRP4_chr11_46871557_T	-0.00575578	-0.00575578	-0.00575578	1
FAM160A2_chr11_6217730_A_chr11_6218114_G	-0.0057698	-0.0057698	-0.0057698	1
VKORC1L1_MAX	-0.00577724	-0.00577724	-0.00577724	1
USP44_chr12_95533986_T	-0.00578168	-0.00979434	-0.00176903	2
PIWIL3_chr22_24749504_A_homo	-0.0057999	-0.0057999	-0.0057999	1
TRIP10_chr19_6751268_G_chr19_6751270_T_chr19_6751282_G	-0.00593239	-0.00947868	-0.00238609	2
OR11G2_chr14_20197631_T_chr14_20197681_G_chr14_20198016_-_homo	-0.00607615	-0.00607615	-0.00607615	1
ZNF878_MAX	-0.00608694	-0.00640769	-0.00576619	2
C16orf89_chr16_5044705_G_homo	-0.00613799	-0.00613799	-0.00613799	1
THEMIS2_chr1_27882855_A_homo	-0.00616143	-0.00616143	-0.00616143	1
CC2D1A_MAX	-0.0061669	-0.0061669	-0.0061669	1
LRRC55_MAX	-0.00620698	-0.00620698	-0.00620698	1
ZNF519_MAX	-0.00624797	-0.00624797	-0.00624797	1
ADPGK_MAX	-0.00641452	-0.00641452	-0.00641452	1
GFM2_MAX	-0.00641739	-0.00641739	-0.00641739	1
ADARB1_chr21_45222053_G	-0.00651337	-0.00651337	-0.00651337	1
SERPINB10_chr18_63915517_G_chr18_63915633_G_chr18_63918026_C_chr18_63919833_T_chr18_63933150_T	-0.00654347	-0.00654347	-0.00654347	1
ARL13A_MAX	-0.00655859	-0.00655859	-0.00655859	1
PLA2G2C_MAX_homo	-0.00662092	-0.00662092	-0.00662092	1
IL15RA_chr10_5960405_G_homo	-0.00666147	-0.00666147	-0.00666147	1
SUN3_chr7_48018555_C	-0.00672405	-0.0123233	-0.00112484	2
DHRS4_MAX	-0.00679048	-0.00679048	-0.00679048	1
ANKRD33_chr12_51890716_G_chr12_51891302_A	-0.00689327	-0.00689327	-0.00689327	1
ZNF284_chr19_44085847_CTC_chr19_44087207_G	-0.00690792	-0.00690792	-0.00690792	1
APOE_chr19_44905910_C	-0.0069092	-0.0135106	-0.00030784	2
EP400_MAX	-0.00691134	-0.00691134	-0.00691134	1
CDH20_MAX	-0.00691838	-0.00691838	-0.00691838	1
OR7E24_MAX	-0.00693115	-0.0126436	-0.00121872	2
PTPN18_chr2_130372356_-	-0.00693981	-0.00693981	-0.00693981	1
FAM135A_MAX_homo	-0.00694833	-0.011887	-0.00200962	2
TMEM204_MAX	-0.00699118	-0.00699118	-0.00699118	1
BUB1B_chr15_40185630_G	-0.00702639	-0.00702639	-0.00702639	1
ZFYVE26_MAX	-0.00704934	-0.00704934	-0.00704934	1
WDR25_chr14_100381370_A	-0.00705351	-0.00705351	-0.00705351	1
CLEC4C_chr12_7741460_A	-0.0071886	-0.00739455	-0.00698265	2
TMC2_MAX	-0.00722903	-0.00722903	-0.00722903	1
RGS9BP_MAX_homo	-0.00725782	-0.00725782	-0.00725782	1
TJP2_MAX	-0.00731219	-0.00731219	-0.00731219	1
TTC4_MAX	-0.00744211	-0.00744211	-0.00744211	1
SLCO5A1_chr8_69832577_A_homo	-0.00746511	-0.00789276	-0.00703745	2
ACCSL_chr11_44058660_T	-0.00751628	-0.00751628	-0.00751628	1
OR13C2_MAX	-0.00754306	-0.0211653	-1.17751e-05	6
OR8G2P_chr11_124224709_G_chr11_124224820_C_homo	-0.00756204	-0.00756204	-0.00756204	1
MAMDC4_chr9_136858447_T_homo	-0.0076047	-0.0076047	-0.0076047	1
DMD;DMD_chrX_31875190_G	-0.00764382	-0.00764382	-0.00764382	1
CATSPER1_MAX_homo	-0.0076518	-0.0132979	-0.00361446	3
OR1N1_MAX_homo	-0.00771904	-0.00771904	-0.00771904	1
FSD1L_chr9_105472013_G	-0.00774408	-0.00774408	-0.00774408	1
ART4_MAX	-0.0077717	-0.0077717	-0.0077717	1
PXDNL_chr8_51319927_T_chr8_51320848_T_chr8_51408683_T_chr8_51453740_G	-0.00777259	-0.00777259	-0.00777259	1
CTNNA3_chr10_66280567_T	-0.0078461	-0.0169857	-0.0011453	4
ACOT12_chr5_81335823_T	-0.00784638	-0.00784638	-0.00784638	1
ZNF804A_chr2_184936178_A_chr2_184937020_G_chr2_184937636_A	-0.00792621	-0.00792621	-0.00792621	1
ANKIB1_chr7_92398725_C	-0.00798687	-0.0194253	-6.54521e-05	3
MCPH1_chr8_6621521_T_chr8_6643023_T	-0.00799246	-0.00799246	-0.00799246	1
ASMT_chrX_1632709_C	-0.00804317	-0.00944615	-0.00664019	2
GPR78_chr4_8581585_C	-0.00804941	-0.00804941	-0.00804941	1
MCUB_chr4_109660207_A	-0.00808974	-0.00808974	-0.00808974	1
FCN2_MAX_homo	-0.00817253	-0.00817253	-0.00817253	1
POM121_MAX	-0.00818799	-0.00818799	-0.00818799	1
F8_chrX_154930010_C	-0.00824514	-0.00824514	-0.00824514	1
TNFRSF10A_MAX_homo	-0.00824984	-0.00824984	-0.00824984	1
ATOH8_MAX	-0.0082535	-0.0082535	-0.0082535	1
IP6K3_chr6_33723019_T_homo	-0.00829457	-0.00829457	-0.00829457	1
WFDC10B_MAX_homo	-0.00831122	-0.00831122	-0.00831122	1
HMCN2_MAX_homo	-0.0083842	-0.0126403	-0.00412812	2
ACOT6_chr14_73617142_T	-0.00839618	-0.00839618	-0.00839618	1
ACP1_chr2_272203_T_chr2_277003_G	-0.00840189	-0.00840189	-0.00840189	1
HDX_MAX	-0.00843652	-0.00843652	-0.00843652	1
KIAA1211_chr4_56314307_A_chr4_56314410_GGAGCGGAGGGAGCGGAG	-0.00849926	-0.00849926	-0.00849926	1
POLR3B_MAX	-0.00850486	-0.00850486	-0.00850486	1
ZNFX1_MAX	-0.00857398	-0.00857398	-0.00857398	1
ACIN1_chr14_23079574_GAACGT_chr14_23080076_A_chr14_23080110_G_chr14_23080576_C_chr14_23080670_-	-0.0085829	-0.0085829	-0.0085829	1
CEP55_MAX	-0.00860812	-0.00860812	-0.00860812	1
PXK_MAX	-0.00861339	-0.00861339	-0.00861339	1
MYRFL_chr12_69957904_A	-0.00863911	-0.00863911	-0.00863911	1
PTPN7_chr1_202160698_C_homo	-0.00865875	-0.00865875	-0.00865875	1
SPHKAP_chr2_228018254_C_chr2_228019005_C	-0.00874945	-0.00874945	-0.00874945	1
SACM1L_MAX	-0.00877509	-0.00877509	-0.00877509	1
POU6F2_MAX	-0.00878304	-0.00878304	-0.00878304	1
CCDC38_chr12_95898392_G_chr12_95918908_A	-0.00879552	-0.00879552	-0.00879552	1
ZNF730_chr19_23146138_G	-0.00880451	-0.012943	-0.00466602	2
MS4A15_chr11_60763873_G_homo	-0.00899128	-0.00899128	-0.00899128	1
NRG1_chr8_32595840_A	-0.00904197	-0.0113482	-0.00673572	2
SMAD7_MAX	-0.00907413	-0.00907413	-0.00907413	1
LPO_chr17_58254966_A	-0.00909751	-0.00909751	-0.00909751	1
PYROXD2_MAX_homo	-0.00914289	-0.00914289	-0.00914289	1
SNX30_MAX	-0.00915895	-0.00915895	-0.00915895	1
TBC1D9B_chr5_179863845_G	-0.00916498	-0.00916498	-0.00916498	1
UCHL1_chr4_41257616_A	-0.00916703	-0.00916703	-0.00916703	1
KIF18A_chr11_28036410_C	-0.00921461	-0.00921461	-0.00921461	1
POTEC_chr18_14542891_C	-0.00922393	-0.00922393	-0.00922393	1
ZNF543_chr19_57326650_C_chr19_57327782_A_chr19_57328199_T_chr19_57329179_G	-0.00931519	-0.00931519	-0.00931519	1
PIGP_MAX	-0.00931845	-0.00931845	-0.00931845	1
CTH_chr1_70439117_T	-0.00936707	-0.00936707	-0.00936707	1
BCL9_chr1_147620166_T	-0.0093931	-0.0254679	-0.000225845	3
WDR36_chr5_111103810_G_homo	-0.00942674	-0.00942674	-0.00942674	1
SMIM25_MAX	-0.00944316	-0.00944316	-0.00944316	1
CTBS_MAX	-0.00946398	-0.00946398	-0.00946398	1
TEKT4_MAX	-0.00950788	-0.00950788	-0.00950788	1
NMS_MAX	-0.0095302	-0.013741	-0.00531944	2
NOS2_MAX	-0.00954334	-0.00954334	-0.00954334	1
TMEM44_MAX_homo	-0.00955619	-0.025413	-0.000694518	3
POLI_MAX	-0.00960734	-0.00960734	-0.00960734	1
NCR2_MAX_homo	-0.00961418	-0.0127252	-0.00650315	2
NQO2_MAX_homo	-0.00963791	-0.00963791	-0.00963791	1
TBX15_MAX	-0.00965541	-0.0366598	-0.000164943	6
CSHL1_chr17_63910210_T	-0.0096915	-0.0288141	-2.89577e-05	3
CARMIL1_chr6_25426540_A	-0.00978529	-0.00978529	-0.00978529	1
FLVCR2_MAX	-0.00985416	-0.013794	-0.0021806	4
C8orf89_MAX	-0.00987539	-0.00987539	-0.00987539	1
PLEKHG6_MAX_homo	-0.00994857	-0.00994857	-0.00994857	1
ZBTB46_chr20_63790727_C	-0.0100345	-0.0100345	-0.0100345	1
PSMB7_MAX	-0.01014	-0.01014	-0.01014	1
TRIM49_MAX	-0.0101429	-0.0101429	-0.0101429	1
UGT2B11_MAX	-0.0101673	-0.0222972	-0.000132451	5
BRSK2_chr11_1460700_A	-0.0102053	-0.0102053	-0.0102053	1
CCDC83_chr11_85919368_T	-0.0102168	-0.0102168	-0.0102168	1
KCNE5_chrX_109624924_A	-0.0102337	-0.0102337	-0.0102337	1
OR10H5_MAX	-0.0102878	-0.0102878	-0.0102878	1
ZC3H13_MAX	-0.0102892	-0.0102892	-0.0102892	1
MTMR6_chr13_25249303_T_chr13_25257750_T_chr13_25258694_-	-0.0102951	-0.0102951	-0.0102951	1
COQ3_chr6_99377472_C	-0.0103098	-0.0103098	-0.0103098	1
GLCE_chr15_69269179_G_homo	-0.0103719	-0.0103719	-0.0103719	1
VWA3A_MAX_homo	-0.0103727	-0.0123494	-0.00839606	2
PPP1R15B_chr1_204410324_C	-0.0103824	-0.0103824	-0.0103824	1
PLK4_chr4_127886064_T_chr4_127893809_G	-0.0103867	-0.0103867	-0.0103867	1
AOAH_MAX	-0.0104469	-0.0104469	-0.0104469	1
GGCX_chr2_85553413_T_homo	-0.0104914	-0.0105811	-0.0104018	2
MRPL37_MAX	-0.0105439	-0.0105439	-0.0105439	1
CPT2_chr1_53210776_G_chr1_53213557_G	-0.0105623	-0.0105623	-0.0105623	1
C18orf63_chr18_74353910_A	-0.0105891	-0.0105891	-0.0105891	1
CBARP_chr19_1231143_C_homo	-0.0106285	-0.0180782	-0.00317883	2
FFAR3_MAX	-0.0106905	-0.0362716	-4.68162e-05	6
THOC5_MAX_homo	-0.010745	-0.010745	-0.010745	1
KCTD20_chr6_36479198_C_chr6_36484826_A	-0.0108375	-0.0108375	-0.0108375	1
OR8B4_chr11_124424807_C	-0.0108399	-0.0108399	-0.0108399	1
CXCL16_chr17_4735268_A_chr17_4735442_G_homo	-0.0108848	-0.0108848	-0.0108848	1
PPP6R2_MAX	-0.0108923	-0.0209065	-0.000878148	2
SLC35G2_MAX	-0.0109016	-0.0109016	-0.0109016	1
TET2_MAX	-0.0109831	-0.0109831	-0.0109831	1
SH2D4A_MAX	-0.0110655	-0.0110655	-0.0110655	1
RSC1A1_MAX	-0.0111052	-0.0276837	-0.000946538	4
RPL29_MAX	-0.0111498	-0.0200056	-0.00229406	2
FREM3_chr4_143700626_G_homo	-0.0111948	-0.0111948	-0.0111948	1
COL26A1_MAX	-0.0111961	-0.0111961	-0.0111961	1
FBXL18_MAX_homo	-0.0113089	-0.0143028	-0.008315	2
SPTLC3_MAX	-0.0113848	-0.0113848	-0.0113848	1
HERC5_MAX	-0.0114169	-0.0114169	-0.0114169	1
MYLK3_MAX	-0.011419	-0.0172719	-0.00814099	4
DMP1_MAX	-0.0114337	-0.0114337	-0.0114337	1
GRXCR2_MAX_homo	-0.011501	-0.0177029	-0.00153054	3
ZAR1_chr4_48490752_T_homo	-0.0115204	-0.0115204	-0.0115204	1
SH2B1_MAX_homo	-0.0115205	-0.0182814	-0.00475951	2
MTERF4_chr2_241096129_C_chr2_241099783_C	-0.0115365	-0.0117713	-0.0113017	2
DPAGT1_MAX_homo	-0.0115556	-0.0230831	-2.81521e-05	2
AIRE_chr21_44290023_G	-0.0116213	-0.0116213	-0.0116213	1
COQ2_chr4_83284719_C	-0.0116312	-0.0208712	-0.00267432	3
SH2D2A_chr1_156815190_T	-0.0117142	-0.0303031	-0.00499072	4
NEUROG3_MAX	-0.0117475	-0.0117475	-0.0117475	1
CTLA4_MAX	-0.0117704	-0.0157086	-0.00783211	2
ZNF282_chr7_149224640_A	-0.0118594	-0.0195428	-0.00417611	2
PRPF4B_MAX_homo	-0.0118731	-0.0118731	-0.0118731	1
SLC33A1_chr3_155853486_C	-0.0118784	-0.0118784	-0.0118784	1
TRIM25_chr17_56901433_G	-0.0120142	-0.0172916	-0.00853535	3
TANC1_chr2_159097663_T	-0.0120581	-0.0120581	-0.0120581	1
PDZRN3_chr3_73384218_A_homo	-0.0121144	-0.0121144	-0.0121144	1
CSGALNACT2_chr10_43183348_T	-0.0121328	-0.0121328	-0.0121328	1
LRRC18_MAX	-0.0121838	-0.0121838	-0.0121838	1
UCN3_MAX_homo	-0.0122913	-0.0241822	-0.000400377	2
OTOP2_chr17_74931028_G_homo	-0.0123034	-0.0233765	-0.00123036	2
PPA2_chr4_105396272_G	-0.0123782	-0.0123782	-0.0123782	1
USP26_MAX	-0.0124209	-0.0124209	-0.0124209	1
CCDC169;CCDC169-SOHLH2_chr13_36254100_C	-0.0124415	-0.0124415	-0.0124415	1
PTTG2_chr4_37960565_G_homo	-0.0124525	-0.0124525	-0.0124525	1
MYO15A_chr17_18120583_A_chr17_18120952_G_chr17_18143584_T	-0.0124997	-0.0124997	-0.0124997	1
ZNF808_chr19_52553700_A	-0.0125628	-0.0125628	-0.0125628	1
C4orf50_chr4_5989657_T_homo	-0.0126496	-0.0154272	-0.00987198	2
LRRC49_chr15_70984142_-	-0.0126573	-0.0126573	-0.0126573	1
TNFRSF10B_chr8_23068800_G	-0.0127112	-0.0127112	-0.0127112	1
OR10W1_chr11_58267071_T	-0.012789	-0.0273871	-0.00108107	3
PRICKLE4_MAX_homo	-0.0128724	-0.0128724	-0.0128724	1
SIX4_MAX	-0.0129615	-0.0192187	-0.00670444	2
NIPSNAP3A_MAX	-0.0129979	-0.0163873	-0.0096085	2
MROH2B_MAX_homo	-0.0130089	-0.0130089	-0.0130089	1
VPS13C_chr15_61910283_C_chr15_61967438_C	-0.0130465	-0.0130465	-0.0130465	1
MLF1_MAX	-0.0130524	-0.0388835	-0.00207612	7
KCNU1_chr8_36909506_C	-0.0130605	-0.0142948	-0.0118262	2
TBX18_chr6_84764040_T_homo	-0.0131411	-0.0131411	-0.0131411	1
ERAP2_MAX_homo	-0.0131636	-0.0142698	-0.0120574	2
SBNO1_MAX	-0.013182	-0.0233952	-0.00296884	2
ENPP2_MAX	-0.0131939	-0.0147303	-0.0116575	2
DHDDS_chr1_26460136_A	-0.0131993	-0.0131993	-0.0131993	1
TCOF1_MAX_homo	-0.0132267	-0.0132267	-0.0132267	1
KCNJ15_MAX_homo	-0.0132714	-0.0132714	-0.0132714	1
SEC14L4_MAX	-0.0133568	-0.0241206	-0.00259305	2
RAX_chr18_59273075_T	-0.0133781	-0.0133781	-0.0133781	1
ZWILCH_MAX_homo	-0.0134053	-0.0134053	-0.0134053	1
CLEC4A_MAX_homo	-0.0134284	-0.0134284	-0.0134284	1
TTC29_chr4_146867557_T_chr4_146903712_A	-0.0135039	-0.0135039	-0.0135039	1
TMPRSS4_chr11_118094815_G_homo	-0.0135047	-0.0135047	-0.0135047	1
RCAN3_MAX_homo	-0.013511	-0.013511	-0.013511	1
DHX36_chr3_154301098_C	-0.0135574	-0.0389089	-3.19995e-06	3
MST1R_chr3_49887507_C_chr3_49898669_C	-0.0135962	-0.018319	-0.00887341	2
CRYBG1_chr6_106519310_C_chr6_106551947_A	-0.0136229	-0.0212638	-0.00598193	2
CLIC6_chr21_34670164_-_chr21_34670280_G	-0.013625	-0.0165696	-0.0106804	2
INO80D_chr2_206046504_A	-0.0136882	-0.0136882	-0.0136882	1
HMCN1_chr1_186057342_T_chr1_186081285_G_chr1_186132407_G	-0.0136952	-0.0323109	-0.00359469	3
IMPG1_chr6_75950834_C_homo	-0.0136987	-0.0136987	-0.0136987	1
KRTAP10-2_MAX	-0.0137195	-0.0225656	-0.00487348	2
ZNF548_chr19_57398459_T	-0.0137419	-0.0137419	-0.0137419	1
ENTR1_MAX	-0.0137674	-0.017097	-0.0104378	2
WASHC2A_MAX_homo	-0.0137808	-0.0137808	-0.0137808	1
KAZN_chr1_15112494_A	-0.0137828	-0.0137828	-0.0137828	1
SH2B3_MAX	-0.013859	-0.013859	-0.013859	1
COL15A1_MAX_homo	-0.0139258	-0.0237221	-0.00224952	4
PDZD8_MAX	-0.0139648	-0.0273902	-0.000539441	2
CASP5_chr11_104998981_C_homo	-0.0141561	-0.0141561	-0.0141561	1
MCM4_chr8_47972876_T	-0.0142013	-0.0142013	-0.0142013	1
KNL1_MAX_homo	-0.0142425	-0.0656021	0.0371171	2
IGSF22_MAX_homo	-0.0142791	-0.0142791	-0.0142791	1
SEPTIN9_chr17_77405108_A	-0.0142994	-0.0142994	-0.0142994	1
ARSG;ARSG_chr17_68368550_G	-0.0143577	-0.0258247	-0.00820208	3
TGIF2LX_chrX_89922110_C_chrX_89922674_G	-0.0144327	-0.0144327	-0.0144327	1
DSTYK_MAX	-0.0144339	-0.0210704	-0.00779727	2
ZNF91_chr19_23359488_G_chr19_23359489_C_homo	-0.0144476	-0.0144476	-0.0144476	1
IKBIP_chr12_98613845_T	-0.0145158	-0.0326338	-0.00217523	3
PASK_chr2_241107370_C_chr2_241114988_A_chr2_241138081_T	-0.0145407	-0.0145407	-0.0145407	1
TBX10_MAX	-0.0146568	-0.0146568	-0.0146568	1
ENDOV_MAX	-0.0147327	-0.0147327	-0.0147327	1
RBM15_MAX	-0.0147866	-0.0147866	-0.0147866	1
AHSG_chr3_186619924_T_chr3_186620593_G_homo	-0.0148178	-0.0148178	-0.0148178	1
POLM_MAX	-0.0148591	-0.0148591	-0.0148591	1
DENND5A_chr11_9203939_G	-0.0148833	-0.0148833	-0.0148833	1
FAM155B_chrX_69505797_C	-0.0149581	-0.0149581	-0.0149581	1
EFR3A_MAX_homo	-0.0150242	-0.0250643	-2.61301e-06	3
IL17RE_MAX_homo	-0.0150385	-0.0333458	-0.0055557	3
SHISA4_chr1_201891498_A	-0.0151491	-0.0489619	-7.55527e-05	4
B9D1_MAX	-0.0151867	-0.0151867	-0.0151867	1
OR10A4_MAX	-0.0152166	-0.0152166	-0.0152166	1
BCL2L10_MAX	-0.0152386	-0.0152386	-0.0152386	1
STAB2_MAX	-0.0152459	-0.0152459	-0.0152459	1
LGALS3_chr14_55138217_A_chr14_55138318_C	-0.0152688	-0.0203125	-0.0102251	2
AGAP1_chr2_235852752_C_chr2_236049178_G	-0.015273	-0.015273	-0.015273	1
SLC12A4_MAX	-0.0152811	-0.0235432	-0.00701902	2
CSKMT_chr11_62666701_A	-0.0152952	-0.016035	-0.0145555	2
TMEM244_chr6_129831375_C_homo	-0.0153197	-0.0153197	-0.0153197	1
SNW1_MAX_homo	-0.0153613	-0.0153613	-0.0153613	1
ESRRB_chr14_76498312_T	-0.0153857	-0.0153857	-0.0153857	1
C3orf49_MAX	-0.0154164	-0.0154164	-0.0154164	1
MYBBP1A_chr17_4555303_C	-0.0154227	-0.0336019	-0.00450453	3
SPATA3_MAX_homo	-0.0154679	-0.0154679	-0.0154679	1
POM121L12_chr7_53035678_T_chr7_53035861_C	-0.0155179	-0.0163541	-0.0146817	2
HOXD4_MAX_homo	-0.0155803	-0.0155803	-0.0155803	1
PLK5_chr19_1535180_A	-0.0156304	-0.0156304	-0.0156304	1
TEX101_MAX	-0.0157003	-0.0235023	-0.00789824	2
OTOR_chr20_16748493_C	-0.0157382	-0.0157382	-0.0157382	1
CEACAM20_MAX	-0.0157821	-0.0281875	-0.00337672	2
TTC5_chr14_20301877_T	-0.0157897	-0.0271881	-0.00439119	2
ASAP2_MAX	-0.0158631	-0.0295223	-0.00469686	3
ADAR_chr1_154601491_T	-0.0158725	-0.0158725	-0.0158725	1
LANCL2_MAX	-0.0159168	-0.0159168	-0.0159168	1
TRDMT1_chr10_17162188_A_chr10_17174557_T_homo	-0.0159172	-0.0287206	-0.00311381	2
ZNF737_MAX	-0.0159568	-0.0159568	-0.0159568	1
DCDC2_chr6_24290975_T	-0.0159907	-0.0215376	-0.0104439	2
TNRC18_MAX_homo	-0.0160448	-0.0160448	-0.0160448	1
TTLL8_MAX_homo	-0.0161084	-0.024253	-0.00796376	2
COL27A1_chr9_114167820_A_chr9_114167914_G_chr9_114168819_A_chr9_114169165_C_chr9_114169386_T_chr9_114288718_A	-0.0161677	-0.0566115	0.024276	2
L2HGDH_chr14_50312098_A	-0.0161696	-0.0419548	-0.000459393	5
GUCA1C;GUCA1C_MAX	-0.0161827	-0.0322799	-8.55302e-05	2
CCDC185_chr1_223394461_A	-0.0161863	-0.0161863	-0.0161863	1
NUP62CL_chrX_107153172_G	-0.0162953	-0.0162953	-0.0162953	1
SPESP1_chr15_68946106_G	-0.0163214	-0.0256859	-0.0069569	2
RSPO2_chr8_107958139_A_homo	-0.016346	-0.016346	-0.016346	1
CELA2B_MAX	-0.016361	-0.0204993	-0.0122226	2
NEU2_chr2_233034416_A	-0.0163851	-0.0283374	-0.00443287	2
SLC25A39_chr17_44320684_G	-0.0164067	-0.0577417	-2.53099e-05	5
SERPINA7_MAX	-0.0165327	-0.0165327	-0.0165327	1
PLAC8L1_chr5_146104281_T	-0.0166456	-0.0178331	-0.0154582	2
UGT1A5_chr2_233713134_C_chr2_233713141_G_chr2_233713179_C_chr2_233713415_A_chr2_233713464_G	-0.0167193	-0.0167193	-0.0167193	1
HEXD_MAX	-0.0167237	-0.0274344	-0.00195536	3
TMC8_chr17_78134494_T	-0.016752	-0.016752	-0.016752	1
HSP90AA1_MAX	-0.0167805	-0.0167805	-0.0167805	1
MOGAT2_MAX_homo	-0.0167902	-0.0390548	-0.00292035	3
CFAP65_chr2_219027511_A	-0.0167947	-0.0167947	-0.0167947	1
LGR6_chr1_202214180_T_homo	-0.0168131	-0.0168131	-0.0168131	1
TGIF1_chr18_3452225_-	-0.0168216	-0.0168216	-0.0168216	1
SLC2A2_chr3_171014511_A	-0.0168344	-0.0168344	-0.0168344	1
HEPN1_chr11_124919859_T	-0.0168736	-0.0238257	-0.00702829	3
FAM160B2_chr8_22098597_G	-0.016962	-0.016962	-0.016962	1
FOXE1_MAX	-0.0169893	-0.0228414	-0.0111372	2
EXOC3L4_chr14_103100448_T_chr14_103100498_G_chr14_103102277_A	-0.0170173	-0.0170173	-0.0170173	1
ATL2_chr2_38377209_G	-0.0170791	-0.0170791	-0.0170791	1
STXBP5_MAX_homo	-0.0170906	-0.0278837	-0.00535573	3
FAM135A_chr6_70528402_G	-0.0170952	-0.0170952	-0.0170952	1
PARL_MAX_homo	-0.017109	-0.0294844	-0.0047336	2
C20orf96_chr20_276086_T	-0.0171199	-0.0372289	-0.00108195	4
MEP1B_chr18_32215138_T_chr18_32217958_T	-0.0171464	-0.0453644	-0.0014123	3
LRRD1_chr7_92150657_G	-0.0171494	-0.0171494	-0.0171494	1
HTR3D;HTR3D_chr3_184036506_C_homo	-0.0171565	-0.0332282	-0.00108475	2
CNTROB_MAX_homo	-0.0171911	-0.0171911	-0.0171911	1
ZKSCAN7_chr3_44565521_C_homo	-0.0171966	-0.0171966	-0.0171966	1
FOXN1_chr17_28537284_C	-0.0172023	-0.0244206	-0.00998393	2
F7_MAX	-0.0172918	-0.0172918	-0.0172918	1
AGBL1_MAX	-0.0172948	-0.0172948	-0.0172948	1
CARD6_MAX	-0.0173793	-0.0173793	-0.0173793	1
OR51F2_MAX	-0.0174798	-0.0338286	-0.00113101	2
NIBAN1_MAX	-0.0174877	-0.0328739	-0.00210147	2
ASPRV1_chr2_69961544_T_homo	-0.0174932	-0.0391914	-0.00200201	3
PTPN12_MAX_homo	-0.0175446	-0.0175446	-0.0175446	1
EEF1AKMT4_chr3_184258453_G	-0.0175648	-0.0175648	-0.0175648	1
GTPBP10_chr7_90354494_T_chr7_90355095_A_chr7_90372182_C_chr7_90385094_A	-0.0175846	-0.0175846	-0.0175846	1
PGM1_chr1_63631761_T	-0.0177156	-0.0177156	-0.0177156	1
ARHGAP6_MAX	-0.0177416	-0.0602075	-0.000137236	10
SPRR3_chr1_153003465_C_homo	-0.0178034	-0.0178034	-0.0178034	1
COL9A1_chr6_70274733_G	-0.0178134	-0.0178134	-0.0178134	1
IRAK3_MAX	-0.017841	-0.0356182	-6.38868e-05	2
MARVELD3_MAX_homo	-0.0178513	-0.0178513	-0.0178513	1
DMKN_MAX_homo	-0.0178523	-0.0178523	-0.0178523	1
MCUR1_chr6_13814108_T_homo	-0.0178531	-0.0960229	0.0603166	2
ACTRT2_MAX	-0.0178626	-0.0346838	-0.00104147	2
SLC9C1_MAX_homo	-0.0178696	-0.0342143	-0.00152496	2
ZNF860_chr3_31990123_C_chr3_31990130_C_chr3_31990151_G_chr3_31990905_T	-0.0179025	-0.0179025	-0.0179025	1
BRINP2_MAX	-0.0179056	-0.0226319	-0.0131793	2
HPSE2_chr10_98459617_A_homo	-0.01794	-0.01794	-0.01794	1
OAS3_chr12_112938583_G	-0.0179584	-0.0321742	-0.00374255	2
ZNF440_chr19_11830406_A_chr19_11831547_G_homo	-0.0179702	-0.0179702	-0.0179702	1
OR10H4_MAX	-0.0180145	-0.0180145	-0.0180145	1
SMYD4_chr17_1787458_A_homo	-0.0180579	-0.0180579	-0.0180579	1
BCL2L13_MAX	-0.0181663	-0.0181663	-0.0181663	1
CLC_MAX	-0.0181791	-0.03602	-0.000338095	2
KRT78_MAX_homo	-0.01819	-0.0254484	-0.0109316	2
CAPSL_chr5_35910427_T_homo	-0.0182193	-0.0282765	-0.00816202	2
CRPPA_MAX	-0.0182534	-0.0332371	-0.00161545	6
EXOSC5_MAX	-0.0183171	-0.0217965	-0.0156032	3
GNB1L_MAX_homo	-0.0183979	-0.0183979	-0.0183979	1
ZFP62_MAX	-0.0184587	-0.0184587	-0.0184587	1
WDR72_chr15_53615751_A_chr15_53710894_A	-0.0185062	-0.0343012	-0.00271119	2
CEP85L_chr6_118566140_T	-0.0185462	-0.0185462	-0.0185462	1
PSG8_MAX_homo	-0.0185615	-0.0213261	-0.0157969	2
ANOS1_MAX	-0.0185699	-0.0185699	-0.0185699	1
FGFR4_chr5_177090796_C_chr5_177093242_A	-0.0186147	-0.0186147	-0.0186147	1
TYRO3_chr15_41568292_A	-0.0186317	-0.0417224	-0.00171954	3
MAEA_MAX_homo	-0.018633	-0.0225619	-0.0147041	2
WFDC9_chr20_45610102_G	-0.0186381	-0.0186381	-0.0186381	1
CEBPZ_chr2_37228889_C	-0.0186479	-0.0276691	-0.00962674	2
BTNL10_MAX	-0.0186904	-0.0186904	-0.0186904	1
AXIN2_chr17_65558473_G_homo	-0.0188822	-0.0188822	-0.0188822	1
RNASE3_MAX_homo	-0.0188874	-0.0388192	-0.00119268	4
SMPDL3A_MAX	-0.0188919	-0.0318266	-0.000419592	6
ZSCAN5B_chr19_56190954_T_homo	-0.0188986	-0.0188986	-0.0188986	1
VEZT_chr12_95300618_G	-0.019008	-0.019008	-0.019008	1
NUCB2_chr11_17330136_G	-0.0190556	-0.0190556	-0.0190556	1
TXNDC8_chr9_110329243_G	-0.0191807	-0.0191807	-0.0191807	1
FNDC8_chr17_35121799_T	-0.0192134	-0.0192134	-0.0192134	1
UQCC3_chr11_62672097_G_homo	-0.0192193	-0.0192193	-0.0192193	1
FXYD3_chr19_35121264_A	-0.0192253	-0.0265252	-0.00898503	3
NADSYN1_MAX	-0.0192529	-0.0192529	-0.0192529	1
SULF2_chr20_47736892_T_homo	-0.0193247	-0.0193247	-0.0193247	1
ADGRE2_chr19_14751618_C_chr19_14764576_A	-0.0193403	-0.0515103	-0.00109403	3
CAPN12_MAX	-0.0193591	-0.0193591	-0.0193591	1
ADGRE5_chr19_14401677_A	-0.0194617	-0.0256352	-0.0132883	2
MESP1_MAX	-0.0194822	-0.0257515	-0.0132129	2
ATP5IF1_chr1_28237768_G_homo	-0.0195418	-0.0195418	-0.0195418	1
LRRC6_chr8_132625413_A	-0.0195443	-0.0195443	-0.0195443	1
TEX48_chr9_114666680_T_chr9_114668244_A_chr9_114668331_A	-0.0197159	-0.0197159	-0.0197159	1
C2orf83_chr2_227611424_T	-0.0197191	-0.0258613	-0.0108679	4
TMEM235_MAX	-0.0197487	-0.0197487	-0.0197487	1
MUC19_MAX_homo	-0.0197645	-0.0197645	-0.0197645	1
MEFV_chr16_3243888_T_chr16_3243922_T_homo	-0.019838	-0.019838	-0.019838	1
STK40_MAX	-0.0198475	-0.0323565	-0.0117337	3
DBNDD2_MAX	-0.019857	-0.0285343	-0.0047875	3
ICAM5_chr19_10292262_A_chr19_10292692_A	-0.0198681	-0.0283144	-0.0114217	2
SASS6_MAX_homo	-0.0198897	-0.0198897	-0.0198897	1
APEX1_chr14_20456995_G	-0.0199827	-0.042028	-0.00223777	4
DEFB108B_chr11_71837419_A_homo	-0.0199935	-0.0199935	-0.0199935	1
TOGARAM2_chr2_29023178_C_chr2_29051854_A	-0.0201918	-0.0450431	-0.00620217	4
GIPC2_chr1_78119402_C	-0.0202369	-0.0397467	-0.00621247	3
PIGB_MAX	-0.0202783	-0.0334214	-0.00713522	2
ARFGAP3_chr22_42810944_A	-0.0203038	-0.0312257	-0.0143257	5
KLHL33_chr14_20428905_C_homo	-0.0203763	-0.0203763	-0.0203763	1
CCDC179_chr11_22859456_T	-0.0204537	-0.05404	-0.00275312	4
VSTM4_chr10_49107848_G_homo	-0.0204824	-0.0204824	-0.0204824	1
ACTN2_chr1_236736600_C	-0.0204902	-0.0223899	-0.0185905	2
CDKN1A_MAX	-0.0205445	-0.0205445	-0.0205445	1
COL17A1_chr10_104033992_C_chr10_104050642_T_chr10_104064575_G	-0.0205553	-0.0205553	-0.0205553	1
PAMR1_MAX	-0.0206222	-0.0466818	-0.00815208	7
SLC16A1_MAX	-0.0206249	-0.0311877	-0.00264759	3
DMAC2L_chr14_50321495_C	-0.0206586	-0.0206586	-0.0206586	1
ZNF292_chr6_87258847_G_chr6_87259762_A	-0.0207803	-0.0243495	-0.0172111	2
TOP1MT_chr8_143310198_A	-0.0207844	-0.0207844	-0.0207844	1
L3HYPDH_MAX	-0.0207991	-0.0282518	-0.00944187	3
P2RY8_chrX_1466186_T_homo	-0.0208118	-0.0208118	-0.0208118	1
ST7L_MAX	-0.0208172	-0.0359296	-0.00570476	2
CHD5_chr1_6124032_A	-0.0208316	-0.0600903	-3.49637e-05	7
GTPBP3_chr19_17339207_T	-0.0208676	-0.0208676	-0.0208676	1
ZNF831_chr20_59193688_T_chr20_59194085_C_chr20_59254246_T	-0.0209223	-0.031504	-0.0103407	2
EFCAB8_chr20_32878728_T_homo	-0.020932	-0.0266526	-0.0160828	3
PLEKHM2_MAX	-0.0209723	-0.0209723	-0.0209723	1
FKTN_MAX	-0.0210648	-0.0318393	-0.0107159	5
CERS2_chr1_150968149_G	-0.0211126	-0.0211126	-0.0211126	1
BBS4_MAX	-0.0212156	-0.0408312	-0.00160007	2
EIF3B_chr7_2355111_T	-0.021267	-0.0376927	-0.00484129	2
TAF1B_chr2_9843557_G_chr2_9910831_A_chr2_9919641_G	-0.021322	-0.0340074	-0.00863656	2
OR6K3_chr1_158717373_A_chr1_158717434_A	-0.0213469	-0.0213469	-0.0213469	1
MRGPRX2_MAX	-0.0214884	-0.0214884	-0.0214884	1
ZNF654_MAX	-0.0215384	-0.0911835	-8.92391e-05	11
NISCH_MAX	-0.0215971	-0.0357941	-0.000555357	4
NCOA7_chr6_125889249_T	-0.0216486	-0.0216486	-0.0216486	1
CHRNB1_MAX	-0.0216613	-0.0216613	-0.0216613	1
SKI_MAX	-0.0216624	-0.0390282	-0.00843139	3
ST8SIA3_MAX	-0.0217063	-0.0217063	-0.0217063	1
GPR37L1_MAX	-0.021741	-0.021741	-0.021741	1
SUN2_MAX	-0.0217813	-0.0490725	-0.00270287	3
PDZD3_chr11_119188695_G	-0.0217886	-0.0490204	-1.17437e-05	6
DENND1C_chr19_6468320_C	-0.0218083	-0.0386907	-0.000478248	4
MGAT4D_MAX	-0.0218258	-0.029289	-0.011903	3
FAM170B_chr10_49132259_A_chr10_49133909_G	-0.0218471	-0.0601528	-0.00629305	4
TNKS1BP1_MAX_homo	-0.0218536	-0.0218536	-0.0218536	1
TTLL4_chr2_218737776_C	-0.0218612	-0.0218612	-0.0218612	1
ARGFX_chr3_121586086_A	-0.0218684	-0.0472295	-0.00117858	5
ADAMTS5_chr21_26965979_G	-0.0218871	-0.0457961	-0.00796793	4
C2orf73_chr2_54334875_A_homo	-0.0219519	-0.0219519	-0.0219519	1
TNS2_MAX	-0.0219665	-0.0710179	-0.00197413	12
PRRC2C_MAX	-0.0220523	-0.0220523	-0.0220523	1
ABHD15_chr17_29562968_T	-0.0220752	-0.0758909	-0.000743603	9
RSPH14_MAX	-0.0220762	-0.0570594	-0.000414194	6
KRTAP27-1_chr21_30337373_A	-0.0221094	-0.063127	-0.000660869	4
CDH12_chr5_22078475_T	-0.022123	-0.0448899	-0.00218339	6
CDON_chr11_125961075_A_chr11_126001820_A_chr11_126021374_C	-0.0221443	-0.0221443	-0.0221443	1
PDILT_chr16_20359488_C_chr16_20359494_C	-0.0221454	-0.0221454	-0.0221454	1
KPRP_MAX_homo	-0.0221609	-0.0307727	-0.0135492	2
GOLGA6L4_chr15_84239998_T	-0.0221664	-0.0221664	-0.0221664	1
IRX4_chr5_1880777_T	-0.0222038	-0.0222038	-0.0222038	1
TTC21B_MAX_homo	-0.0222038	-0.0404622	-0.00147408	5
MTMR11_MAX_homo	-0.0222202	-0.0222202	-0.0222202	1
CASQ2_MAX	-0.0223121	-0.0651195	-0.00590221	10
TFPI_MAX	-0.0223445	-0.0223445	-0.0223445	1
POU5F1B_chr8_127416506_G	-0.0223483	-0.0223483	-0.0223483	1
SHISA9_MAX	-0.0223484	-0.0524775	-0.00426503	9
BTBD16_MAX_homo	-0.022355	-0.022355	-0.022355	1
CACNA1S_chr1_201083182_T	-0.0223788	-0.0223788	-0.0223788	1
ATP10A_chr15_25679947_G_homo	-0.0223981	-0.0223981	-0.0223981	1
ZC2HC1C_chr14_75071514_T	-0.0224138	-0.0562947	-0.000122191	8
KRT35_chr17_41477097_G_chr17_41480992_A	-0.0224552	-0.0224552	-0.0224552	1
IRS1_MAX	-0.022458	-0.022458	-0.022458	1
LRRC52_MAX	-0.0225952	-0.0287908	-0.0163996	2
ALX4_chr11_44309759_A_chr11_44309959_G	-0.0225991	-0.0414652	-0.00571408	4
USP36_chr17_78802467_TTTTTC_chr17_78803713_G_chr17_78803778_T_homo	-0.0226653	-0.0226653	-0.0226653	1
ZNF141_chr4_383099_A_homo	-0.0227739	-0.0428161	-0.00273159	2
UBR2_chr6_42659696_A	-0.0227903	-0.0314605	-0.0141202	2
STXBP4_MAX	-0.0228308	-0.0228308	-0.0228308	1
GNRH2_MAX	-0.0228899	-0.0862943	-5.12797e-06	9
CTRB2_MAX	-0.0229006	-0.0369482	-0.00453789	3
DNAH8_chr6_38783112_G_chr6_38805517_A_chr6_38832388_A	-0.0230057	-0.0230057	-0.0230057	1
DTX3L_MAX_homo	-0.0230079	-0.0344785	-0.0160324	3
DLG1_chr3_197138371_T	-0.0231078	-0.0231078	-0.0231078	1
GPR33_MAX	-0.023126	-0.0488522	-0.000445146	6
AQP12A_MAX	-0.0231699	-0.0484651	-0.00510613	5
FZD1_chr7_91265144_CCG_homo	-0.0232749	-0.0232749	-0.0232749	1
CROCC2_MAX_homo	-0.0232753	-0.0232753	-0.0232753	1
ATG9A_MAX	-0.0232892	-0.0232892	-0.0232892	1
MT4_MAX	-0.0232965	-0.0461581	-2.1662e-06	4
HERPUD2_chr7_35670232_T	-0.0233052	-0.0459855	-0.000624815	2
CHUK_chr10_100218126_C	-0.0233083	-0.0233083	-0.0233083	1
MCM3_MAX	-0.0233482	-0.0233482	-0.0233482	1
MAPK4_chr18_50664070_A	-0.0234116	-0.0536405	-0.00366106	4
PNP_MAX	-0.0235112	-0.0652113	-0.0051792	5
KCNJ11_chr11_17387083_C_chr11_17388025_T	-0.0235715	-0.0450581	-0.0113145	3
HYPK_MAX	-0.0236245	-0.100148	-0.00171525	8
R3HDM1_MAX_homo	-0.0236407	-0.0236407	-0.0236407	1
ELL3_MAX	-0.023664	-0.023664	-0.023664	1
DOCK1_MAX	-0.0237445	-0.0349499	-0.00973332	3
TDRD15_MAX_homo	-0.0237532	-0.0446043	-0.00961719	3
ALCAM_chr3_105540017_G	-0.0238741	-0.0374072	-0.00238477	6
JMJD4_chr1_227732402_A_chr1_227735217_C	-0.023904	-0.023904	-0.023904	1
CST3_MAX	-0.0239139	-0.0441269	-0.00794546	4
L3MBTL4_chr18_5956239_T	-0.0240002	-0.047825	-0.000175334	2
KLHL38_chr8_123651873_A	-0.0241434	-0.0357782	-0.0109595	3
GLIS1_chr1_53594343_C_chr1_53594575_C	-0.0241817	-0.0241817	-0.0241817	1
ZSCAN12_chr6_28390543_G_chr6_28390558_C	-0.0242389	-0.0422405	-0.00122705	6
RNF207_chr1_6218354_G_chr1_6219310_C	-0.0242429	-0.0479318	-0.00579251	5
ZDHHC11B_MAX	-0.0243205	-0.0317584	-0.0168826	2
PRDM7_chr16_90074947_A	-0.0243856	-0.0458243	-0.00294679	2
PLCL1_MAX_homo	-0.0244394	-0.0375305	-0.00368932	4
BCAR1_MAX	-0.0244557	-0.0244557	-0.0244557	1
GLP2R_MAX	-0.0244633	-0.0244633	-0.0244633	1
CWC27_MAX	-0.0244785	-0.0390319	-0.00992512	2
COL4A2_MAX_homo	-0.0245365	-0.0891359	0.0400629	2
FHL5_chr6_96610677_G_chr6_96610698_A_chr6_96615646_G	-0.0245532	-0.0680137	-0.00359809	5
NEK2_MAX	-0.0245612	-0.0470098	-0.00302997	4
IL34_chr16_70657086_C	-0.0245686	-0.0437364	-0.0109098	3
CCDC107_MAX	-0.0246282	-0.0324673	-0.016789	2
MAP3K6_MAX_homo	-0.024703	-0.024703	-0.024703	1
THAP4_chr2_241633796_C	-0.0247296	-0.0518955	-0.000194376	11
SART1_chr11_65967703_C	-0.0248627	-0.0248627	-0.0248627	1
OR52N5_chr11_5778238_T_homo	-0.0248912	-0.0248912	-0.0248912	1
ZNF382_chr19_36626400_A_chr19_36627537_T	-0.0248943	-0.0248943	-0.0248943	1
UGT1A7_MAX_homo	-0.0249219	-0.0249219	-0.0249219	1
SPEG_chr2_219484029_T_chr2_219489386_G_chr2_219490807_G	-0.0249395	-0.0298439	-0.0210673	3
OSBPL5_chr11_3090636_T	-0.0250337	-0.051195	0.00112751	2
OR2S2_MAX	-0.0250668	-0.0250668	-0.0250668	1
DCLRE1A_MAX	-0.0250908	-0.0912076	-0.000960845	13
TMEM158_MAX	-0.0252287	-0.0612835	-0.00207126	5
ZNF277_chr7_112340952_A	-0.0252334	-0.0252334	-0.0252334	1
ITGA9_chr3_37533460_G	-0.0252691	-0.0505179	-2.02741e-05	2
RNF168_MAX	-0.0252873	-0.0603485	-0.00142203	3
AQP12B_MAX_homo	-0.0253084	-0.0436123	-0.00700445	2
ASCC3_chr6_100516271_G_chr6_100848513_A_homo	-0.0253236	-0.0253236	-0.0253236	1
MLXIP_chr12_122133442_G	-0.0253501	-0.0544869	-0.00542963	4
PSD4_MAX	-0.025389	-0.0612428	-0.00486034	6
UGGT2_MAX_homo	-0.0255271	-0.0255271	-0.0255271	1
ETFB_chr19_51347036_G_homo	-0.0256343	-0.0321825	-0.0190861	2
IL6ST_chr5_55956103_C_chr5_55968325_G	-0.0256391	-0.0256391	-0.0256391	1
CLDN16_chr3_190388283_-_chr3_190388285_C	-0.0256452	-0.081302	-0.0024984	5
STK33_chr11_8413530_T_chr11_8413531_C	-0.0257123	-0.0257123	-0.0257123	1
POLA2_chr11_65297219_A	-0.0257283	-0.0257283	-0.0257283	1
SLC27A2_MAX	-0.025731	-0.0459819	-0.00548021	2
LOC114841037_chr6_42155579_A	-0.0257465	-0.0257465	-0.0257465	1
PRPS1L1_MAX	-0.0257549	-0.0582087	-0.0111649	5
ZNF772_MAX_homo	-0.0257583	-0.0257583	-0.0257583	1
SDC4_MAX_homo	-0.0258009	-0.0258009	-0.0258009	1
WWOX_chr16_78386878_G	-0.0259157	-0.0259157	-0.0259157	1
MRPS31_chr13_40749261_T	-0.0259373	-0.0259373	-0.0259373	1
RETREG2_chr2_219182253_C	-0.0259643	-0.0373655	-0.0145632	2
MYBPH_MAX	-0.025978	-0.025978	-0.025978	1
SPATA31E1_chr9_87885490_A_chr9_87886533_C_chr9_87887543_T	-0.0259795	-0.0259795	-0.0259795	1
MMP21_MAX	-0.0259978	-0.0259978	-0.0259978	1
SP3_chr2_173956022_C	-0.026015	-0.026015	-0.026015	1
ARHGAP25_chr2_68822809_C_homo	-0.0260379	-0.0260379	-0.0260379	1
PDCD6IP_chr3_33838278_A_homo	-0.0260484	-0.0260484	-0.0260484	1
FBRSL1_chr12_132583147_T	-0.0260533	-0.0783255	-0.00136828	8
ELOB_MAX_homo	-0.0261225	-0.0261225	-0.0261225	1
RCCD1_chr15_90956756_T	-0.0262034	-0.0262034	-0.0262034	1
IQCE_chr7_2610070_G_chr7_2610143_T	-0.0262313	-0.0262313	-0.0262313	1
DPP10_MAX	-0.0263613	-0.0263613	-0.0263613	1
BANF2_MAX	-0.0264187	-0.0653767	-2.036e-06	7
CWH43_chr4_48986433_A_homo	-0.026439	-0.026439	-0.026439	1
BCAM_MAX	-0.0264581	-0.0786791	-0.0005807	9
LMLN2_MAX_homo	-0.0265013	-0.0350737	-0.0179288	2
RFX1_chr19_13972949_C	-0.0265561	-0.0635247	-0.00406723	7
PGC_MAX	-0.0265604	-0.0921926	-0.00151033	17
PLXNA4_MAX	-0.0266001	-0.0372748	-0.0159253	2
C11orf16_MAX	-0.026606	-0.032589	-0.020623	2
LRFN2_MAX	-0.0266918	-0.0704672	-0.000972491	9
RPAP1_chr15_41527169_C_chr15_41527518_C	-0.0266943	-0.0266943	-0.0266943	1
IFI30_chr19_18175134_A_homo	-0.0268194	-0.0268194	-0.0268194	1
STX2_chr12_130821769_C	-0.0268461	-0.0359085	-0.0177837	2
CHGB_chr20_5922677_A_chr20_5923202_G	-0.0269307	-0.0269307	-0.0269307	1
ABCA9_chr17_68989851_T	-0.0269367	-0.0269367	-0.0269367	1
OR11H4_MAX	-0.0269775	-0.0269775	-0.0269775	1
CCDC102B_chr18_68846378_G_homo	-0.0270457	-0.0270457	-0.0270457	1
OR6B3_MAX	-0.0270581	-0.0744213	-0.00788033	4
FGF21_chr19_48758111_T	-0.0270979	-0.0270979	-0.0270979	1
SEC16A_chr9_136474501_A	-0.027155	-0.027155	-0.027155	1
CARD10_chr22_37510255_T	-0.0271611	-0.0271611	-0.0271611	1
SCD_chr10_100356554_C	-0.027168	-0.0905037	-0.00684183	6
ADAM7_MAX	-0.0271967	-0.0492654	-0.0119267	4
THEMIS2_chr1_27882855_A	-0.0272108	-0.0504733	-0.00344036	4
AFAP1L2_chr10_114326025_-	-0.0272137	-0.0272137	-0.0272137	1
OR52B4_MAX	-0.027285	-0.0537113	-0.000858649	2
ZPBP2_chr17_39872381_G_homo	-0.0273194	-0.0444753	-0.0101635	2
PLEKHG3_chr14_64743149_T	-0.0273217	-0.0273217	-0.0273217	1
DOCK5_MAX	-0.0273293	-0.0273293	-0.0273293	1
C2orf72_MAX_homo	-0.0274552	-0.0274552	-0.0274552	1
MTMR2_MAX_homo	-0.0275132	-0.0275132	-0.0275132	1
HOXA1_MAX	-0.0275583	-0.0646234	-3.30313e-06	8
SDAD1_chr4_75957563_C_homo	-0.0275776	-0.0275776	-0.0275776	1
LPIN3_MAX	-0.0276427	-0.0276427	-0.0276427	1
MRO_chr18_50806833_G_homo	-0.0276501	-0.0649964	-0.0059029	4
PRMT6_MAX	-0.0276726	-0.0276726	-0.0276726	1
MUC12_chr7_100991195_C_chr7_100991359_T_chr7_100991683_C_chr7_100992094_A_chr7_100992310_C_chr7_100992380_T_chr7_100992398_C_chr7_100995575_A_chr7_101004538_T_chr7_101004748_G_chr7_101004836_C	-0.0276897	-0.0484919	-0.00688742	2
DHRS13_chr17_28898568_T	-0.0278029	-0.0278029	-0.0278029	1
GASK1A_chr3_43053609_A_chr3_43056273_A	-0.027828	-0.0468101	-0.00884587	2
MTMR2_chr11_95923947_G	-0.0278501	-0.0609109	-9.26719e-05	7
EPCAM_MAX_homo	-0.0278509	-0.0483638	-0.0115616	5
TET1_chr10_68572823_G_homo	-0.0279553	-0.0279553	-0.0279553	1
ACSS1_chr20_25013653_T	-0.0279618	-0.0279618	-0.0279618	1
RPTN_chr1_152154979_C_chr1_152156590_-	-0.0279909	-0.0658777	-0.00389346	5
SLC17A1_chr6_25812922_G	-0.0279989	-0.0279989	-0.0279989	1
MTMR4_chr17_58507147_C	-0.0280079	-0.0474611	-0.00614008	3
MMP10_chr11_102779658_T	-0.0281207	-0.0281207	-0.0281207	1
NXPE1_MAX	-0.0281215	-0.0281215	-0.0281215	1
MCCC1_MAX	-0.0282187	-0.0282187	-0.0282187	1
SGIP1_MAX	-0.0282558	-0.0505501	-0.00596157	2
CEP44_chr4_174304301_G_homo	-0.0282565	-0.0282565	-0.0282565	1
FNDC3B_chr3_172251287_C	-0.0282613	-0.0475104	-0.00901221	2
ZNF594_MAX_homo	-0.0282907	-0.055887	-0.000694296	2
NUP58_MAX	-0.0283526	-0.0283526	-0.0283526	1
NIBAN3_chr19_17543372_T	-0.0283721	-0.0593558	-0.0079387	3
ZBED5_MAX	-0.0284016	-0.0284016	-0.0284016	1
OR4S2_MAX	-0.0285027	-0.0358215	-0.0147074	3
HMGN1_MAX	-0.0285148	-0.0736214	-0.00328856	4
MARCHF7_chr2_159748425_A	-0.0285902	-0.0469386	-0.0102418	2
ODF4_chr17_8340151_C_chr17_8340343_G_chr17_8340467_A	-0.0286308	-0.0286308	-0.0286308	1
SLC4A4_MAX	-0.0286567	-0.0570633	-0.000250077	2
CTNNAL1_chr9_108965390_G	-0.0286816	-0.0286816	-0.0286816	1
WASHC2A_chr10_50068174_A	-0.0287227	-0.040393	-0.0170524	2
INMT_MAX_homo	-0.0287885	-0.0287885	-0.0287885	1
AKR1C4_chr10_5205821_G_chr10_5218719_G	-0.0288014	-0.0288014	-0.0288014	1
TIMM17A_MAX	-0.0288045	-0.0753823	-2.82204e-07	8
MN1_chr22_27798945_TGC	-0.0288266	-0.0416678	-0.0159854	2
ADAMTSL3_MAX_homo	-0.0288953	-0.0478175	-0.00610284	3
TAS2R41_MAX	-0.0289174	-0.0871725	-0.00983867	12
FAM71A_chr1_212626607_C_homo	-0.0289975	-0.0289975	-0.0289975	1
USP18_MAX	-0.0290057	-0.0416923	-0.016319	2
CALML5_chr10_5499218_C_chr10_5499267_C	-0.0291187	-0.0372742	-0.0184912	3
HAVCR2_MAX	-0.029206	-0.0703003	-0.0128355	5
SLC6A19_MAX	-0.0292397	-0.0292397	-0.0292397	1
KRTAP10-6_MAX	-0.0292399	-0.0391632	-0.0193166	2
LGI2_MAX	-0.0292624	-0.0372831	-0.0212417	2
XKR5_chr8_6832754_T	-0.0292842	-0.053038	-0.0111054	4
ERVV-2_chr19_53050822_G	-0.0293437	-0.0424439	-0.0162434	2
GATB_chr4_151760894_T	-0.0294101	-0.0294101	-0.0294101	1
CLUAP1_MAX	-0.0294168	-0.0806116	-0.000374558	8
GPT_MAX	-0.029469	-0.0564109	-0.0025272	2
SFTPA2_MAX	-0.0294721	-0.0294721	-0.0294721	1
RASIP1_chr19_48728969_A	-0.0295619	-0.0295619	-0.0295619	1
TMEM81_MAX	-0.0295818	-0.0434977	-0.0201953	5
MTHFR_chr1_11794419_G_homo	-0.0296498	-0.0296498	-0.0296498	1
METTL4_chr18_2547501_G	-0.0296684	-0.0875503	-0.000405646	4
C11orf1_MAX	-0.0296858	-0.0626554	-0.00195784	9
GALNT9_chr12_132203570_T	-0.029711	-0.029711	-0.029711	1
KCTD18_chr2_200490212_G_homo	-0.0297356	-0.0297356	-0.0297356	1
FBXO16_MAX	-0.0297502	-0.0297502	-0.0297502	1
MYORG_chr9_34372933_A	-0.0298092	-0.0452409	-0.0143775	2
MAGI1_chr3_65439885_CTG	-0.0298515	-0.16513	-0.00280238	15
CPAMD8_MAX_homo	-0.0298788	-0.0730093	-0.00364185	3
VWF_MAX_homo	-0.0299377	-0.0476756	-0.0121998	2
ZRANB2_chr1_71070891_C	-0.0299568	-0.0351701	-0.0247436	2
COA7_MAX	-0.0300305	-0.0300305	-0.0300305	1
GTDC1_MAX_homo	-0.030048	-0.030048	-0.030048	1
SMC4_chr3_160413559_G	-0.0300741	-0.0300741	-0.0300741	1
OR51S1_MAX_homo	-0.0300958	-0.0880776	-0.00402009	8
POLQ_chr3_121436127_T_chr3_121489986_G	-0.0301072	-0.0301072	-0.0301072	1
ASAH1_MAX_homo	-0.0301341	-0.0301341	-0.0301341	1
IL27RA_MAX	-0.0301582	-0.0456553	-0.00925692	4
ASPDH_chr19_50512147_T	-0.0301779	-0.0625008	-0.00514112	15
ZBTB5_chr9_37441653_C	-0.0302222	-0.0302222	-0.0302222	1
FAM47A_chrX_34130689_-	-0.0302351	-0.0302351	-0.0302351	1
FAM92A_MAX	-0.0302502	-0.0302502	-0.0302502	1
PCMT1_chr6_149793609_A	-0.0302869	-0.0604928	-8.09299e-05	2
HIGD1B_MAX_homo	-0.0303019	-0.0672527	-0.00369747	9
TMBIM4_MAX_homo	-0.030309	-0.0771383	-0.00135839	5
RBMX_MAX	-0.0303496	-0.0303496	-0.0303496	1
TPCN2_MAX_homo	-0.0304064	-0.0304064	-0.0304064	1
STK35_MAX	-0.0304895	-0.030761	-0.0302181	2
TELO2_MAX_homo	-0.030629	-0.030629	-0.030629	1
CFH_chr1_196673103_A	-0.0306352	-0.0734297	-0.00116355	3
TMEM262_MAX	-0.0306628	-0.0306628	-0.0306628	1
CENPQ_chr6_49492265_G	-0.0306795	-0.0572647	-0.00409428	2
RP1L1_MAX_homo	-0.0306849	-0.0306849	-0.0306849	1
ZNF550_chr19_57547168_A	-0.0307153	-0.0977119	-0.000556257	17
MAP1S_MAX	-0.0307899	-0.0307899	-0.0307899	1
CAPRIN2_chr12_30728875_T_homo	-0.0308031	-0.0308031	-0.0308031	1
NIPAL1_MAX	-0.0308042	-0.0522696	-0.00277991	4
PSD4_MAX_homo	-0.0308361	-0.13019	-0.000152344	7
NACA_chr12_56716008_A_chr12_56716147_A_chr12_56720316_A_chr12_56720523_A_homo	-0.0308686	-0.0308686	-0.0308686	1
TNRC6A_chr16_24777102_-_chr16_24777324_A_chr16_24790416_A_chr16_24791004_T	-0.0308766	-0.0308766	-0.0308766	1
SACM1L_MAX_homo	-0.0309557	-0.0309557	-0.0309557	1
THEM5_MAX	-0.0310116	-0.0525328	-0.0163147	3
CTSC_MAX	-0.0310192	-0.0310192	-0.0310192	1
MT1M_chr16_56633370_C	-0.0310508	-0.0569554	-0.0133483	3
DISC1_chr1_231694549_A	-0.031056	-0.031056	-0.031056	1
PCMTD1_chr8_51820490_T	-0.0310764	-0.0806263	-0.00315072	3
LLGL1_chr17_18233827_A	-0.0310773	-0.0378307	-0.0218622	3
ZNF667_chr19_56442216_T_chr19_56442594_A_homo	-0.0311446	-0.0311446	-0.0311446	1
DDX4_MAX	-0.0312496	-0.0618786	-0.00723316	6
IVD_MAX	-0.0312548	-0.0312548	-0.0312548	1
TAF7L_chrX_101276426_-	-0.0312713	-0.0312713	-0.0312713	1
MS4A12_chr11_60497529_T	-0.0313964	-0.0806301	-0.00220395	16
MMP3_MAX_homo	-0.0314054	-0.0781848	-0.0013166	4
ERAP2_MAX	-0.0314434	-0.032978	-0.0287621	4
ZNF440_MAX	-0.0316122	-0.0316122	-0.0316122	1
GJA9_chr1_38874610_T_homo	-0.031761	-0.0397675	-0.0237545	2
IBTK_chr6_82191094_A	-0.0317658	-0.0516941	-0.00226518	4
ACADL_chr2_210195326_G	-0.0318435	-0.0319159	-0.031771	2
PINK1_MAX	-0.0319137	-0.0518678	-0.0183831	3
PLA2G2D_chr1_20115561_T	-0.0319446	-0.0921671	-0.000635623	23
OR13H1_chrX_131544870_A	-0.0319541	-0.0622935	-0.00064998	13
PLCL1_MAX	-0.0319593	-0.0600431	-0.00387559	2
EN2_chr7_155458738_C	-0.0319887	-0.0902162	-0.000480592	6
CDON_chr11_126021374_C_homo	-0.0320088	-0.0320088	-0.0320088	1
SFTPA1_MAX	-0.0320804	-0.0334839	-0.030677	2
ABTB2_MAX	-0.0321679	-0.0798091	-0.00664281	9
SETD7_chr4_139496517_G	-0.0321732	-0.0712995	-0.00339626	7
HES4_chr1_999842_C_homo	-0.0321855	-0.0321855	-0.0321855	1
C10orf71_chr10_49326554_A	-0.0322169	-0.0334887	-0.030675	3
WDR41_MAX_homo	-0.0322359	-0.0425271	-0.0219447	2
CMSS1_chr3_100167818_A	-0.032244	-0.032244	-0.032244	1
STPG2_MAX_homo	-0.0322519	-0.0322519	-0.0322519	1
BICDL2_chr16_3029684_C_chr16_3035334_C_homo	-0.0322726	-0.0322726	-0.0322726	1
NPW_chr16_2020199_C_chr16_2020567_C	-0.0322845	-0.0645335	-3.55187e-05	2
ZHX3_MAX	-0.0323132	-0.0394948	-0.0251316	2
CHTF18_MAX	-0.0323204	-0.0323204	-0.0323204	1
HOXD12_MAX	-0.0323541	-0.0323541	-0.0323541	1
PNPLA3_chr22_43946236_A	-0.0324395	-0.0324395	-0.0324395	1
TTF2_chr1_117075083_A	-0.0324989	-0.066799	-0.0046567	6
ATG10_chr5_82253421_C_homo	-0.0325659	-0.0325659	-0.0325659	1
MMP27_MAX_homo	-0.032569	-0.032569	-0.032569	1
PRKX_MAX	-0.0326003	-0.0501862	-0.0150143	2
GBE1_chr3_81648979_C	-0.0326484	-0.0566558	-0.017887	3
PRSS37_MAX_homo	-0.0326541	-0.0471597	-0.0181485	2
DEFB132_chr20_257795_TGGTCT	-0.0326732	-0.181429	-2.17937e-05	16
ZUP1_chr6_116652019_C	-0.0326983	-0.0326983	-0.0326983	1
ADGRF2_chr6_47659097_A	-0.0327117	-0.0538669	-0.013586	10
DCAF8L2_MAX	-0.0327158	-0.0327158	-0.0327158	1
HIST1H1T_chr6_26107562_T_chr6_26108054_C	-0.0327725	-0.0365911	-0.028954	2
EMC1_MAX	-0.0328275	-0.0328275	-0.0328275	1
TOPBP1_chr3_133623144_C	-0.0328331	-0.0502465	-0.0154198	2
CUL4A_chr13_113255025_G	-0.0328368	-0.0328368	-0.0328368	1
RHOBTB3_chr5_95755497_G	-0.0329073	-0.0504628	-0.0012667	3
AVPI1_chr10_97679784_C	-0.0329201	-0.0329201	-0.0329201	1
SERPINB3_chr18_63655778_G	-0.0329357	-0.0498981	-0.0159733	2
RRP36_MAX	-0.0329497	-0.0617639	-0.0125563	3
ARSG;ARSG_MAX_homo	-0.0329545	-0.06945	-0.0149646	4
RNF223_chr1_1072052_G	-0.0329754	-0.0707481	-0.00997059	6
TMEM132A_MAX_homo	-0.032989	-0.032989	-0.032989	1
ANXA11_chr10_80166946_A_homo	-0.0330452	-0.0330452	-0.0330452	1
DROSHA_chr5_31515550_A	-0.0331236	-0.0331236	-0.0331236	1
GGT6_chr17_4558453_A_chr17_4559728_G_chr17_4560404_A	-0.0331512	-0.0486291	-0.0114757	3
CDH9_chr5_26988221_G_chr5_26988317_T_homo	-0.0331541	-0.0582094	-0.00809875	2
SIPA1L3_MAX	-0.0331707	-0.0761232	-0.00443109	5
TUSC1_MAX	-0.0331752	-0.0638477	-0.00250264	2
CTBP2_chr10_125026145_C_chr10_125026397_G_homo	-0.0331881	-0.0331881	-0.0331881	1
C7orf57_chr7_48041498_T_homo	-0.0332371	-0.0332371	-0.0332371	1
MRPS34_chr16_1773023_T	-0.0332605	-0.0397213	-0.0222287	3
ARSD_chrX_2914701_G	-0.0333286	-0.0333286	-0.0333286	1
JAML_MAX_homo	-0.0334481	-0.0334481	-0.0334481	1
C1orf127_MAX	-0.0334974	-0.0334974	-0.0334974	1
BMP15_MAX	-0.0334975	-0.0501012	-0.0168939	2
FSIP2_MAX_homo	-0.0335402	-0.0335402	-0.0335402	1
RMI1_chr9_84002350_A	-0.0335627	-0.0467723	-0.0106319	3
PYY_chr17_43953163_G_homo	-0.0336359	-0.0336359	-0.0336359	1
ITGA9_chr3_37533460_G_homo	-0.0337434	-0.0591972	-0.00828966	2
AMZ1_MAX	-0.0337682	-0.059051	-0.00848534	2
GPC4_chrX_133303309_A_chrX_133304844_A	-0.0338213	-0.0338213	-0.0338213	1
RHBDL3_chr17_32298186_A	-0.0338452	-0.108558	-0.000731009	11
C9orf72_MAX	-0.0338529	-0.0916856	-0.00609089	4
HHAT_MAX	-0.0338894	-0.0338894	-0.0338894	1
OR11H7_chr14_20229441_G_homo	-0.0338922	-0.0338922	-0.0338922	1
OR52M1_chr11_4546105_G_homo	-0.0339011	-0.0573347	-0.00618681	3
COL4A2_chr13_110469273_T	-0.0339032	-0.0392735	-0.0285329	2
CCDC61_chr19_46016768_A	-0.0339402	-0.0454081	-0.0224723	2
ST6GALNAC1_chr17_76629604_G	-0.033957	-0.033957	-0.033957	1
USP34_MAX	-0.0339663	-0.0497321	-0.0182005	2
SLC1A7_MAX	-0.0339737	-0.0641366	-0.00766594	6
ZNF606_MAX	-0.0339946	-0.101719	-3.99899e-07	25
SYTL2_MAX_homo	-0.034049	-0.034049	-0.034049	1
CPB1_MAX	-0.034081	-0.0605996	-0.00699053	4
SKIDA1_MAX_homo	-0.0340916	-0.0495971	-0.028488	4
TDRD15_MAX	-0.0341023	-0.0911538	-0.00338024	7
SETD5_MAX	-0.0341476	-0.119926	-0.00229715	21
VN1R1_MAX	-0.0341649	-0.0710396	-0.00192381	4
COG1_chr17_73200670_A	-0.0341728	-0.0634897	-0.00259618	6
PDZRN4_MAX	-0.0341789	-0.0672674	-0.00109039	2
PRKCSH_chr19_11447526_-	-0.0341853	-0.0341853	-0.0341853	1
BTC_MAX_homo	-0.034193	-0.034193	-0.034193	1
CCDC8_MAX	-0.0342005	-0.201527	-0.00220593	15
GYG2_MAX	-0.0342198	-0.0458793	-0.0225604	2
APOA4_chr11_116820959_A	-0.0342769	-0.0342769	-0.0342769	1
PRCP_MAX	-0.034278	-0.270397	-0.000496747	44
C20orf194_chr20_3304493_T	-0.0342989	-0.0502408	-0.018357	2
OR56A3_MAX	-0.0344052	-0.0881304	-0.0030694	8
WDR90_MAX	-0.0344201	-0.0898986	-0.00670047	4
TEX36_MAX	-0.0344517	-0.0344517	-0.0344517	1
AADAC_chr3_151827813_G	-0.0345575	-0.0443867	-0.0247284	2
FTCDNL1_MAX	-0.0345955	-0.0876284	-0.00824148	4
ZNF239_MAX_homo	-0.0346074	-0.0616454	-0.0110534	5
CYBRD1_chr2_171554763_G	-0.034635	-0.034635	-0.034635	1
TIGD2_MAX	-0.0346731	-0.0882144	-0.000750303	6
GPR174_chrX_79171491_T	-0.0347261	-0.0919636	-0.00111718	15
EIF5B_MAX_homo	-0.0347382	-0.0804312	-0.000954833	4
CD19_MAX	-0.0347569	-0.0515901	-0.00135036	3
TFRC_chr3_196073940_C_homo	-0.0347657	-0.0689521	-0.000579423	2
APOE_chr19_44905910_C_homo	-0.0347779	-0.0347779	-0.0347779	1
PSG3_MAX_homo	-0.0347934	-0.0347934	-0.0347934	1
IER5L_MAX	-0.0348006	-0.118252	-0.00107645	10
PRR29_chr17_63998717_G	-0.034848	-0.034848	-0.034848	1
RAB19_MAX	-0.0348809	-0.088226	-0.0053702	12
HEATR1_chr1_236550992_AA	-0.0349417	-0.0349417	-0.0349417	1
SYTL5_MAX	-0.0349624	-0.0349624	-0.0349624	1
CIB3_MAX	-0.0349727	-0.086262	-0.00170866	13
LRRC71_MAX	-0.0349912	-0.0349912	-0.0349912	1
VXN_MAX	-0.0350083	-0.142644	-0.000451442	6
SOD3_chr4_24799693_G	-0.0350144	-0.117922	-0.00313735	13
CECR2_MAX	-0.0350345	-0.0350345	-0.0350345	1
NPNT_MAX	-0.0350557	-0.0350557	-0.0350557	1
HPF1_chr4_169742084_C	-0.0351152	-0.0869662	-0.0117151	4
BCO1_chr16_81268089_T_homo	-0.0353282	-0.0353282	-0.0353282	1
SLC24A3_chr20_19280979_A	-0.0354139	-0.102915	-0.000306081	14
CD109_MAX_homo	-0.0354256	-0.0702055	-0.000645695	2
FNBP4_MAX	-0.0355207	-0.0355207	-0.0355207	1
DACT1_MAX_homo	-0.0355635	-0.0355635	-0.0355635	1
KAT8_chr16_31130950_G	-0.0356231	-0.0917489	-0.00689141	3
REP15_MAX	-0.0357071	-0.0357071	-0.0357071	1
NLRX1_chr11_119172947_C_chr11_119182117_C	-0.035755	-0.0672625	-0.00424746	2
APH1B_chr15_63277703_T	-0.0357941	-0.0806502	-0.00456533	3
ZNF718_MAX	-0.0358083	-0.163905	-0.00119981	41
MYPN_MAX_homo	-0.0358295	-0.0358295	-0.0358295	1
IL17REL_chr22_49997051_A_chr22_50000765_T	-0.0358721	-0.116652	-0.000485012	6
TPSB2_MAX	-0.0359678	-0.0507172	-0.0212185	2
SLC27A5_MAX	-0.0359908	-0.0359908	-0.0359908	1
UQCC1_MAX_homo	-0.0360032	-0.0360032	-0.0360032	1
DSPP_MAX_homo	-0.0360192	-0.0810439	-0.0116029	4
ALOX12_chr17_6999441_A_chr17_7001615_G	-0.0360612	-0.0360612	-0.0360612	1
NT5DC2_chr3_52533601_G_homo	-0.0360883	-0.0360883	-0.0360883	1
RSPO2_chr8_107958139_A	-0.0361257	-0.0708729	-0.00966193	3
VCPKMT_MAX	-0.0361444	-0.122234	-0.00506301	5
ENPP3_MAX	-0.0361849	-0.0868082	-0.0116865	8
TICRR_MAX	-0.0361924	-0.0361924	-0.0361924	1
ACP7_chr19_39101498_T	-0.0362296	-0.0667366	-0.00572257	2
TAX1BP1_MAX	-0.0362677	-0.0988308	-0.00444224	12
TNFRSF10A_chr8_23201811_G_chr8_23202743_C	-0.0363506	-0.0551465	-0.0175547	2
CA6_chr1_8949347_T	-0.0363624	-0.0363624	-0.0363624	1
CFAP53_chr18_50250874_T	-0.0363993	-0.0707491	-0.015251	3
PRSS48_chr4_151279901_A_chr4_151291334_T_homo	-0.036446	-0.036446	-0.036446	1
TPRN_MAX	-0.036546	-0.0897221	-0.000917041	7
CD300LG_chr17_43854007_G	-0.0365814	-0.0365814	-0.0365814	1
CLYBL_chr13_99866326_A	-0.0365885	-0.147286	-0.00109863	19
OR10G4_MAX_homo	-0.0367035	-0.0370428	-0.0363641	2
AK5_chr1_77558660_-	-0.0367193	-0.0517001	-0.0222259	3
NKAP_MAX	-0.0367662	-0.0367662	-0.0367662	1
TMIGD2_MAX_homo	-0.0367736	-0.0367736	-0.0367736	1
MFSD1_MAX_homo	-0.0368744	-0.0368744	-0.0368744	1
DNTTIP2_chr1_93877008_A	-0.0369004	-0.0500525	-0.0237484	2
EDRF1_MAX	-0.0369246	-0.129149	-0.00261018	6
NXPE2_chr11_114698220_C	-0.0369967	-0.0369967	-0.0369967	1
TSEN54_chr17_75516803_G_chr17_75522122_G_chr17_75522247_C_chr17_75523332_C	-0.0369994	-0.0369994	-0.0369994	1
JUP_chr17_41755893_T	-0.0370766	-0.0973026	-0.00396581	3
WDR86_chr7_151381649_A_homo	-0.0370949	-0.0370949	-0.0370949	1
FBXW4_chr10_101694645_T	-0.0371706	-0.0624202	-0.011921	2
KIAA0753_chr17_6589878_T_chr17_6610009_A_chr17_6612067_A_chr17_6612134_C_chr17_6620978_A	-0.0371717	-0.0371717	-0.0371717	1
LRIT1_MAX	-0.0372155	-0.0639697	-0.0106698	3
NCOA3_MAX_homo	-0.0372233	-0.0372233	-0.0372233	1
HYI_chr1_43453742_A	-0.0372537	-0.0442516	-0.0302558	2
SLC7A4_MAX	-0.0372919	-0.0824077	-6.85279e-05	5
ADAMTS14_MAX	-0.037346	-0.037346	-0.037346	1
CCN6_chr6_112061110_T	-0.0373755	-0.0985155	-1.29475e-05	8
ZMIZ2_MAX	-0.0374866	-0.0374866	-0.0374866	1
RXYLT1_MAX	-0.0374871	-0.0627235	-0.0122507	2
C18orf21_MAX	-0.0375181	-0.0878735	-0.00483037	11
F2RL3_MAX	-0.0375476	-0.0590786	-0.010317	3
TBC1D10B_MAX	-0.0376191	-0.101831	-0.00582573	4
ZNF354C_chr5_179080068_T_chr5_179080089_G	-0.0376687	-0.104825	-0.00282192	3
LCT_chr2_135798089_T_homo	-0.0376719	-0.0376719	-0.0376719	1
TTLL5_chr14_75690266_C	-0.0376857	-0.0754294	-0.00308769	3
ARHGEF10L_MAX	-0.0377095	-0.0898295	-0.00432344	4
MAB21L4_chr2_240891879_G	-0.0377351	-0.0671089	-0.00836125	2
C2orf74_chr2_61162602_G	-0.0377842	-0.0468331	-0.0287353	2
DPH1_MAX	-0.037791	-0.037791	-0.037791	1
SCLY_chr2_238081747_A_homo	-0.0377937	-0.0695519	-0.00603555	2
MAP1B_chr5_72195135_A	-0.0377941	-0.0377941	-0.0377941	1
TBC1D25_chrX_48559738_G_chrX_48560271_A	-0.0378572	-0.0378572	-0.0378572	1
SIX5_MAX_homo	-0.0379145	-0.0576568	-0.00749712	5
B3GNT8_MAX	-0.0379529	-0.0521862	-0.0160481	3
EMCN_chr4_100480005_-	-0.0380115	-0.0936304	-0.00696422	3
OR4P4_MAX	-0.0380268	-0.0696278	-0.0131399	3
SNRNP48_MAX_homo	-0.0381052	-0.0571275	-0.023151	4
BCAN_chr1_156652460_A	-0.0381068	-0.107767	-0.00443723	4
CDC42BPG_chr11_64830034_T	-0.0381951	-0.121286	-7.17155e-05	16
HOXD4_chr2_176152000_C	-0.0382057	-0.0614522	-0.0149592	2
HADH_MAX	-0.0382392	-0.0382392	-0.0382392	1
IL13_MAX	-0.0384515	-0.114012	-6.51645e-05	21
PIGG_chr4_521700_A_chr4_523672_C_chr4_527064_A_chr4_533888_C_chr4_539212_C	-0.038468	-0.038468	-0.038468	1
GATA2_chr3_128486108_T	-0.0385296	-0.096634	-0.000399132	4
NOX5_chr15_69035886_C_homo	-0.038545	-0.0724394	-0.00465058	2
OR4K17_chr14_20117883_C_homo	-0.0385463	-0.0832179	-0.000782151	4
VRK2_chr2_58089679_G_homo	-0.0385523	-0.0385523	-0.0385523	1
CCDC9_MAX	-0.0385807	-0.0930271	-0.00638212	3
MBL2_MAX	-0.0386279	-0.0446156	-0.0326402	2
DLX6_MAX	-0.0386279	-0.0654783	-0.0117775	2
POPDC2_MAX	-0.0386615	-0.0700292	-0.00729373	2
SLAMF1_chr1_160646913_T	-0.0387911	-0.0387911	-0.0387911	1
TUFT1_MAX	-0.0388916	-0.0388916	-0.0388916	1
EIF4G1_MAX	-0.0389441	-0.0664382	-0.0173763	3
MPHOSPH6_MAX	-0.0390136	-0.0390136	-0.0390136	1
LAMA5_MAX_homo	-0.0390899	-0.0547416	-0.0234382	2
AJAP1_chr1_4712657_G	-0.0391055	-0.130213	-4.28096e-06	17
IL17RD_MAX	-0.0392213	-0.0761788	-0.00226384	2
AGAP3_MAX_homo	-0.0392517	-0.0403166	-0.0381867	2
TPM2_chr9_35683243_G	-0.0393308	-0.107555	-0.00117806	12
MKRN1_MAX	-0.039335	-0.039335	-0.039335	1
TARSL2_MAX_homo	-0.0394428	-0.0394428	-0.0394428	1
RAP1GAP_chr1_21614062_T	-0.0395487	-0.137702	-0.0015758	13
MRTFA_MAX	-0.0396127	-0.0430738	-0.0361515	2
CTAGE1_MAX	-0.0396368	-0.067001	-3.38286e-06	4
TESK1_MAX	-0.0396711	-0.080354	-0.00254258	8
GSG1L2_MAX	-0.039693	-0.039693	-0.039693	1
PER3_MAX	-0.0397533	-0.185267	-0.0033962	12
NECAB2_chr16_84001841_G	-0.0397806	-0.0710885	-0.0165086	3
SAMD9L_MAX	-0.0397832	-0.0698525	-0.00216866	3
CEP164_chr11_117395596_G_chr11_117397168_A	-0.0398992	-0.0770635	-0.00273491	2
COL18A1_MAX	-0.0398999	-0.077056	-0.00274373	2
A4GNT_MAX	-0.0399674	-0.0453901	-0.0345448	2
TMIGD2_chr19_4294626_A_chr19_4294810_A	-0.0399897	-0.0399897	-0.0399897	1
ZFP64_chr20_52152840_T_chr20_52164759_AA	-0.040103	-0.0672928	-0.00033229	3
RGL3_chr19_11416083_G	-0.0401767	-0.102196	-0.000193918	4
DENND3_MAX_homo	-0.0402482	-0.0572975	-0.0287196	3
LIPA_MAX	-0.0403171	-0.0403171	-0.0403171	1
DMRT3_MAX	-0.0403911	-0.0403911	-0.0403911	1
OR4K17_chr14_20117883_C	-0.0404689	-0.0404689	-0.0404689	1
TMEM176B_MAX_homo	-0.0404728	-0.0770867	-0.00385896	2
CROCC_chr1_16939065_T_chr1_16940041_C	-0.0405005	-0.0405005	-0.0405005	1
METTL22_chr16_8635267_A	-0.0405042	-0.0584337	-0.0225748	2
ASGR2_chr17_7108760_T	-0.0405225	-0.107507	-0.0040245	9
OR6C2_chr12_55452839_C	-0.0405461	-0.0729111	-0.0077872	6
BHMT_chr5_79126136_A	-0.0405513	-0.0447376	-0.0365631	3
PSME4_MAX	-0.0406057	-0.0941616	-0.0142882	4
GLP1R_chr6_39048860_T_chr6_39066296_A_chr6_39073726_A	-0.0406333	-0.0784177	-0.00284895	2
CSF2_MAX	-0.0406367	-0.0852501	-0.00610475	7
ACYP1_MAX_homo	-0.0406376	-0.0706966	-0.00655035	3
STYK1_MAX	-0.040657	-0.0831331	-0.00863983	4
OR52A1_MAX	-0.0407147	-0.0407147	-0.0407147	1
CLEC4M_chr19_7766742_A	-0.0407187	-0.0917194	-0.01203	3
TH_chr11_2169721_T	-0.0407578	-0.0877468	-0.0173628	6
RASSF10_chr11_13010964_C	-0.0407847	-0.113971	-0.00185221	9
DIO2_MAX	-0.0407903	-0.112431	-0.00274169	15
KLKB1_chr4_186236880_G_chr4_186251858_G_chr4_186258056_T	-0.0408781	-0.0571145	-0.0182039	4
OR51I2_chr11_5454201_CA	-0.0408866	-0.0470744	-0.0346987	2
TEKT3_chr17_15314120_G_homo	-0.0408884	-0.0408884	-0.0408884	1
NOX5_chr15_69035886_C	-0.0409282	-0.112688	-5.45338e-05	8
FBXO41_chr2_73265486_T	-0.0409311	-0.164547	-0.00453808	8
C11orf97_chr11_94512574_A_chr11_94528089_C	-0.0409529	-0.101175	-0.00339739	3
SERPINA11_chr14_94446559_G	-0.0410115	-0.168971	-0.000137595	43
PPP1R9A_MAX	-0.0410397	-0.0675514	-0.0241741	5
UFSP1_MAX	-0.0410614	-0.132089	-0.000320383	8
NUP62_chr19_49908960_G	-0.0410776	-0.0999713	-2.77971e-05	6
CACNA1B_MAX	-0.0411465	-0.095503	-0.00160784	4
EPX_MAX	-0.0411613	-0.0411613	-0.0411613	1
NDUFA10_MAX	-0.0412269	-0.0412269	-0.0412269	1
RFNG_MAX	-0.0412592	-0.0514657	-0.0310526	2
SH2D7_MAX_homo	-0.0412672	-0.0581883	-0.0243461	2
TXNDC16_MAX	-0.0413457	-0.092978	-0.00142286	3
ENO3_chr17_4953081_A_chr17_4953285_T	-0.0414113	-0.0414113	-0.0414113	1
PEG10_chr7_94665370_A	-0.0414346	-0.0414346	-0.0414346	1
CCDC65_chr12_48914501_G_chr12_48921211_G	-0.0415521	-0.0592286	-0.0238756	2
HPS1_MAX	-0.0415813	-0.0415813	-0.0415813	1
ATXN3L_MAX	-0.0416951	-0.0416951	-0.0416951	1
ANKRD30B_MAX_homo	-0.0417059	-0.0417059	-0.0417059	1
CHST5_MAX	-0.0417151	-0.0873272	-5.20078e-05	4
PKD1_chr16_2090679_C	-0.0417539	-0.0670531	-0.0203356	3
CDX1_chr5_150167265_C_homo	-0.0417965	-0.0417965	-0.0417965	1
HPD_MAX	-0.0417973	-0.117922	-0.00351146	9
ZNF880_chr19_52383893_-_chr19_52383993_CAA_chr19_52384174_C_chr19_52384184_C_chr19_52384992_G	-0.0418352	-0.0418352	-0.0418352	1
RALGAPA1_MAX	-0.0418367	-0.104052	-0.000161702	9
IQCN_MAX	-0.0418477	-0.0690497	-0.0105331	4
ERMAP_chr1_42830524_T	-0.0418722	-0.0418722	-0.0418722	1
GPD2_MAX	-0.041926	-0.0849232	-0.00524901	5
DSG1_MAX_homo	-0.0419341	-0.0884003	-0.0223765	6
TAS2R1_chr5_9629417_A	-0.041973	-0.0481575	-0.0357884	2
SNAI1_chr20_49984094_C	-0.0420147	-0.0561109	-0.0279186	2
SMTNL2_chr17_4592445_A	-0.0420315	-0.0708488	-0.0132142	2
SHANK3_MAX	-0.0420406	-0.114227	-0.000870109	4
ZNF571_chr19_37565861_G	-0.0420452	-0.0420452	-0.0420452	1
BCAP31_chrX_153724015_A	-0.0420969	-0.0420969	-0.0420969	1
IFIH1_chr2_162267541_C_chr2_162272314_T	-0.042103	-0.042103	-0.042103	1
INPP5J_chr22_31125418_A	-0.0421385	-0.0701169	-0.0141601	2
CPN2_chr3_194341178_A_homo	-0.0422138	-0.0422138	-0.0422138	1
BRI3BP_MAX	-0.0422156	-0.0642359	-0.0201953	2
SEC31B_MAX	-0.04224	-0.0538883	-0.0305917	2
QRICH2_chr17_76291123_G_chr17_76291308_C_chr17_76291513_A_chr17_76292181_C_chr17_76292312_-_chr17_76292484_-_chr17_76293624_G	-0.0422551	-0.116557	-0.00253831	7
JMY_MAX_homo	-0.0422776	-0.119108	-0.000203319	4
UNC13A_chr19_17656091_T_homo	-0.0423028	-0.097018	-0.0105125	3
PPP4R3C_MAX	-0.0423857	-0.0423857	-0.0423857	1
ZNF641_MAX	-0.0423889	-0.0976961	-0.0049621	3
HIGD1B_MAX	-0.0424228	-0.0857349	-0.0035552	6
MS4A15_chr11_60763873_G	-0.0424446	-0.0424446	-0.0424446	1
RYR2_chr1_237678090_G	-0.0424503	-0.112376	-0.00364277	15
SLC22A31_chr16_89198679_G_chr16_89198693_T	-0.0424853	-0.10212	-0.00497974	5
CYP20A1_chr2_203289829_C	-0.0425184	-0.148268	-0.000971904	12
CCDC198_MAX	-0.0425299	-0.100818	-0.00582927	3
HIF3A_chr19_46320445_G	-0.0425657	-0.0674636	-0.0176678	2
OR51B5_chr11_5343046_A_chr11_5343220_G	-0.0425916	-0.0660707	-0.0191125	2
HHATL_chr3_42693658_T	-0.0426844	-0.0426844	-0.0426844	1
BANP_MAX	-0.0427322	-0.0962929	-0.00745889	11
ITGAL_chr16_30506720_C	-0.0427415	-0.0982832	-0.0120423	3
WDR87_MAX_homo	-0.0428381	-0.0808684	-0.00480775	2
FN1_chr2_215435759_T	-0.0428609	-0.0933014	-0.00794422	9
PRNP_chr20_4699605_G	-0.0428748	-0.11902	-0.00126553	8
DCST1_chr1_155047234_C	-0.0430087	-0.164582	-6.38976e-07	18
ISG15_chr1_1014228_A_homo	-0.043072	-0.043072	-0.043072	1
MAST4_chr5_66596939_GCC	-0.0430931	-0.0772234	-0.00896278	2
RPS6KA2_chr6_166858228_T	-0.0431903	-0.0431903	-0.0431903	1
IST1_chr16_71922609_-	-0.0431921	-0.088278	-0.00602734	4
TBC1D32_chr6_121256224_T	-0.0432534	-0.0454333	-0.0417484	3
PAPOLB_MAX	-0.0433699	-0.0739966	-0.0127432	2
ZNF565_chr19_36183403_A	-0.0433711	-0.0817578	-0.00498436	2
PCDH8_MAX	-0.0433934	-0.0433934	-0.0433934	1
PSMB1_MAX	-0.0434945	-0.1029	-0.00932352	10
HYAL2_MAX	-0.0435329	-0.0768204	-0.02629	3
BIRC6_MAX	-0.0436196	-0.0436196	-0.0436196	1
ZBTB40_chr1_22509184_A_homo	-0.0436839	-0.0436839	-0.0436839	1
CD3G_MAX	-0.0437955	-0.0750125	-0.00697885	3
NOX4_chr11_89490933_G_chr11_89490963_-	-0.0438367	-0.0438367	-0.0438367	1
SPZ1_chr5_80320264_G_homo	-0.0438669	-0.0438669	-0.0438669	1
KCNK15_chr20_44750129_G_chr20_44750623_C_homo	-0.0439133	-0.0439133	-0.0439133	1
TNP2_MAX	-0.0439458	-0.0877823	-0.00010935	2
TSPAN18_chr11_44919277_A	-0.0442498	-0.0442498	-0.0442498	1
RAB40A_chrX_103500623_A	-0.0442787	-0.129243	-0.00814784	31
SFRP2_MAX	-0.0443439	-0.0508778	-0.03781	2
IRX2_MAX	-0.0443776	-0.045697	-0.0430582	2
SMC1B_MAX_homo	-0.0444115	-0.0444115	-0.0444115	1
BAZ2B_MAX	-0.0444119	-0.0517675	-0.0370563	2
TMEM92_MAX	-0.0444704	-0.0444704	-0.0444704	1
ATP1A4_MAX	-0.0444734	-0.0444734	-0.0444734	1
KHDC3L_MAX	-0.0445048	-0.0445048	-0.0445048	1
FAM131C_chr1_16062531_C	-0.0445152	-0.187305	-0.00997658	12
ZNF728_chr19_22976684_C	-0.0446291	-0.058086	-0.0311723	2
BPIFB2_MAX	-0.0446315	-0.142807	-0.000265217	19
LAG3_MAX	-0.0446626	-0.0839362	-0.00538908	2
LNPK_MAX	-0.0446781	-0.0446781	-0.0446781	1
ZNF235_chr19_44288548_T_homo	-0.0447132	-0.0893961	-3.03591e-05	2
SKAP1_chr17_48184809_C	-0.0447424	-0.0447424	-0.0447424	1
BPIFB4_chr20_33086040_G_chr20_33088998_C_chr20_33100435_T_chr20_33100454_C	-0.0447875	-0.128118	-0.00562816	5
EDA2R_MAX	-0.0447969	-0.0747736	-0.0148201	2
ZMAT4_chr8_40581238_C	-0.0448609	-0.0934264	-0.00384641	4
SCN5A_MAX	-0.044871	-0.161306	-0.000274011	20
LMOD1_chr1_201900129_A	-0.0448968	-0.0448968	-0.0448968	1
CCDC155_MAX	-0.0449153	-0.0483672	-0.0414634	2
SLC44A2_chr19_10631494_A	-0.0449239	-0.105034	-0.000257742	3
OR14A16_chr1_247815240_AGG	-0.0449336	-0.172272	-3.90773e-05	13
HPS5_MAX	-0.0449814	-0.0455734	-0.0443893	2
CNBD2_MAX	-0.044988	-0.0713314	-0.0186446	2
MAATS1_MAX	-0.0450063	-0.0831731	-0.023436	3
ZIM3_chr19_57135202_T_chr19_57135868_T_chr19_57136909_A	-0.0450144	-0.0450144	-0.0450144	1
CCDC175_MAX	-0.045024	-0.0469968	-0.0430512	2
B3GLCT_MAX	-0.0450488	-0.326356	-0.00293063	30
METTL27_chr7_73834835_T_chr7_73834969_G_chr7_73840482_T	-0.0450679	-0.0450679	-0.0450679	1
RNF144A_MAX	-0.045101	-0.119489	-0.0130591	7
FNDC9_chr5_157343125_T	-0.045102	-0.0973389	-0.00523261	7
POP1_chr8_98140860_C	-0.0451124	-0.0937117	-0.00672057	12
CD5_MAX_homo	-0.0451677	-0.098078	-0.000599953	5
CACTIN_chr19_3613348_G	-0.0451754	-0.0574694	-0.0328813	2
TMEM52_MAX	-0.0451776	-0.0451776	-0.0451776	1
WDYHV1_MAX	-0.0451783	-0.110249	-0.0116361	3
KIF19_chr17_74354273_A_homo	-0.0451873	-0.0806067	-0.00976781	2
REM1_chr20_31476528_G	-0.0452355	-0.0452355	-0.0452355	1
OC90_chr8_132041062_T_chr8_132041071_T	-0.045248	-0.0737756	-0.0288743	4
PTPRU_MAX	-0.0452488	-0.150544	-0.00165676	16
RFX8_MAX	-0.0452605	-0.0772819	-0.0308566	4
TTC12_MAX_homo	-0.0453733	-0.113392	-0.000612398	3
UNC13D_MAX	-0.0453943	-0.0761185	-0.00373551	7
FAT1_MAX_homo	-0.0454295	-0.15924	-0.00318161	10
LOXL2_MAX	-0.0454336	-0.0987971	-5.20259e-05	33
USP53_chr4_119292875_G	-0.0454411	-0.0853819	-0.00550028	2
CENPF_MAX_homo	-0.0454684	-0.0454684	-0.0454684	1
WNT8B_MAX	-0.0455178	-0.0455178	-0.0455178	1
PDLIM5_chr4_94640308_G	-0.0456972	-0.0456972	-0.0456972	1
SH3RF2_chr5_146013801_C_chr5_146062640_G	-0.0457028	-0.087962	-0.00344357	2
GRM6_chr5_178994769_T_homo	-0.0457139	-0.0457139	-0.0457139	1
DPP6_chr7_154892443_C	-0.0457528	-0.0981929	-0.00619995	10
TMC7_MAX	-0.0457752	-0.101536	-0.000489629	8
FOXE1_MAX_homo	-0.0457806	-0.0968576	-0.00402523	4
AGFG2_MAX	-0.0458117	-0.0458117	-0.0458117	1
CHORDC1_MAX	-0.0458184	-0.117241	-0.000475925	7
C17orf53_MAX	-0.0458305	-0.0672578	-0.0201811	5
HNF1A_chr12_120978847_C_chr12_120997624_A	-0.0458552	-0.0596758	-0.025487	3
GALNS_MAX	-0.0459407	-0.0715626	-0.0107882	4
FMO3_chr1_171107825_A_chr1_171114102_G	-0.0460247	-0.0460247	-0.0460247	1
DUSP21_chrX_44844689_C	-0.0461655	-0.0461655	-0.0461655	1
TMEM121_MAX	-0.0462034	-0.0795261	-0.0158747	11
GALP_MAX	-0.0462992	-0.0767484	-0.01585	2
NDUFA11_chr19_5892943_C	-0.0463282	-0.0463282	-0.0463282	1
CCDC116_MAX	-0.0463707	-0.0463707	-0.0463707	1
ZDBF2_chr2_206305007_A	-0.0463824	-0.129864	-0.00183306	15
NANS_chr9_98060853_C	-0.0464487	-0.0464487	-0.0464487	1
PPARGC1A_chr4_23814039_T	-0.0464713	-0.0464713	-0.0464713	1
SLC38A9_MAX	-0.0464813	-0.0464813	-0.0464813	1
NRXN1_MAX	-0.0465433	-0.0465433	-0.0465433	1
LNX2_MAX	-0.0465512	-0.0465512	-0.0465512	1
CARS2_chr13_110641568_G	-0.0465849	-0.05243	-0.0407397	2
RHBDL2_chr1_38886599_T_homo	-0.0466166	-0.0932301	-3.0198e-06	2
GLRX2_chr1_193105521_T	-0.0466493	-0.202027	-0.000425086	7
ZC3HAV1L_MAX	-0.0466651	-0.0715186	-0.0218116	2
OR52H1_chr11_5544800_A_chr11_5544821_C_chr11_5545135_T_chr11_5545259_C	-0.0466783	-0.0466783	-0.0466783	1
KRT78_chr12_52848656_A	-0.0466925	-0.163298	-0.00419734	5
DHTKD1_chr10_12089082_T_chr10_12101106_C	-0.0467231	-0.0467231	-0.0467231	1
COX11_chr17_54961293_C	-0.0468178	-0.11594	-0.00267805	3
RFX5_MAX	-0.0468425	-0.0794037	-0.0303848	3
TRABD2A_chr2_84823998_A	-0.0468447	-0.0614481	-0.0322413	2
RELN_chr7_103610714_C	-0.0469015	-0.0469015	-0.0469015	1
ADH7_chr4_99428512_G	-0.0469518	-0.0469518	-0.0469518	1
PRR36_chr19_7871322_A	-0.0469728	-0.0971611	-0.0123234	3
SPATA21_chr1_16409637_C	-0.0469735	-0.19135	-0.00296579	7
OR51B5_MAX_homo	-0.0472481	-0.0472481	-0.0472481	1
SULT1C4_MAX	-0.0472553	-0.0638496	-0.0305429	3
BRWD1_chr21_39298534_C_homo	-0.047262	-0.047262	-0.047262	1
SCO2_MAX	-0.0472826	-0.0645753	-0.0299899	2
NME4_MAX	-0.047335	-0.109318	-0.00964855	7
ODF3L1_MAX	-0.047359	-0.047359	-0.047359	1
TPM2_chr9_35683243_G_homo	-0.0473961	-0.0923065	-0.0024856	2
TMPRSS3_MAX	-0.0474019	-0.0924175	-0.00238636	2
CENPV_chr17_16353372_CGGAGGCCC_homo	-0.0474476	-0.0474476	-0.0474476	1
GZF1_MAX	-0.0474608	-0.118178	-0.0202849	5
CD22_chr19_35345627_A	-0.0474844	-0.0474844	-0.0474844	1
CEMIP2_MAX	-0.0474917	-0.0474917	-0.0474917	1
C5orf22_MAX	-0.0474953	-0.0949899	-6.85046e-07	2
NR4A3_MAX	-0.0475075	-0.0475075	-0.0475075	1
CGA_MAX	-0.0475112	-0.133587	-0.000440124	3
ADGRA3_MAX	-0.0475217	-0.179547	-0.00102853	18
MAD1L1_chr7_1936821_T	-0.0475548	-0.1275	-0.0135259	5
DNAH14_MAX_homo	-0.0476591	-0.0476591	-0.0476591	1
RIOX1_chr14_73491397_T_chr14_73492108_C	-0.0476651	-0.0909879	-0.0043423	2
MAP3K15_chrX_19464358_C	-0.0477508	-0.0668938	-0.0339784	3
DEFB129_MAX	-0.0478171	-0.0478171	-0.0478171	1
ZNF891_MAX	-0.0478831	-0.107714	-0.00787743	6
FRMPD1_chr9_37692657_C_chr9_37729789_T	-0.0478907	-0.0517614	-0.0431739	3
CCDC169_chr13_36227278_T_homo	-0.0479133	-0.0533495	-0.042477	2
CD109_chr6_73783709_A_chr6_73787286_G_chr6_73787429_A_chr6_73812224_T	-0.047972	-0.0606304	-0.0302463	3
KIAA0408_MAX	-0.0479814	-0.0952141	-0.000748666	2
MTRNR2L5_chr10_55599937_T	-0.0480003	-0.0946394	-0.00136115	2
PIGQ_chr16_574114_G_chr16_583125_C_chr16_583353_C_chr16_583354_A_homo	-0.0480196	-0.0480196	-0.0480196	1
ADA2_chr22_17188416_C	-0.048163	-0.048163	-0.048163	1
FZD6_chr8_103300204_G_homo	-0.0481864	-0.0481864	-0.0481864	1
FAM71F1_MAX	-0.0482136	-0.0607263	-0.035701	2
ARSA_chr22_50625611_G_homo	-0.0483247	-0.096712	-0.000752228	4
RRM2_MAX	-0.0483537	-0.0788429	-0.0178645	2
HOXA7_chr7_27156494_C	-0.0483619	-0.063518	-0.0332059	2
C8A_chr1_56875054_A	-0.0483887	-0.289724	-0.000698895	26
SMCO2_MAX	-0.0483958	-0.0483958	-0.0483958	1
TFAP2D_MAX	-0.0484326	-0.134584	-0.000979527	12
CCDC138_chr2_108791752_A	-0.0484438	-0.0484438	-0.0484438	1
PLD1_MAX	-0.0484683	-0.0856714	-0.0107632	5
SH2B3_chr12_111446804_T_homo	-0.0485054	-0.0704277	-0.00537974	4
TTC13_MAX	-0.0485423	-0.0485423	-0.0485423	1
SMPD1_MAX_homo	-0.0486192	-0.0486192	-0.0486192	1
KCNK10_chr14_88185618_T	-0.0487029	-0.124731	-0.00105281	10
ERAP1_MAX_homo	-0.0487379	-0.0930353	-0.00444049	2
CAMTA2_MAX	-0.0489195	-0.0489195	-0.0489195	1
NEK1_MAX	-0.0489932	-0.0489932	-0.0489932	1
RPS6KA4_chr11_64371433_G_homo	-0.0491366	-0.0773617	-0.0209114	2
TNN_MAX_homo	-0.0491782	-0.12159	-0.0169839	4
NEK11_MAX	-0.0491837	-0.118331	-0.0140236	3
HPSE2_MAX	-0.0492701	-0.0492701	-0.0492701	1
ZBTB33_MAX	-0.0493169	-0.0626778	-0.0359561	2
C1GALT1C1_chrX_120626774_T	-0.0494831	-0.0494831	-0.0494831	1
TMEM245_chr9_109119576_C_chr9_109119887_C	-0.0494846	-0.0697585	-0.0292108	2
GUCY1B1_MAX	-0.0496292	-0.185576	-0.0109051	6
CCDC179_chr11_22859456_T_homo	-0.049666	-0.049666	-0.049666	1
COL15A1_chr9_98986074_G_homo	-0.0496875	-0.0496875	-0.0496875	1
KLK10_MAX_homo	-0.0497018	-0.0497018	-0.0497018	1
CHD1L_MAX	-0.0497112	-0.133686	-0.000772617	6
GTF2A1L;STON1-GTF2A1L_MAX	-0.0497827	-0.07281	-0.0267555	2
TLR7_MAX	-0.0498707	-0.0498707	-0.0498707	1
KRT36_chr17_41487088_G_chr17_41487394_G	-0.0498856	-0.0973651	-0.0024062	2
DNAJC11_chr1_6645814_C	-0.0499441	-0.13814	-0.00962775	7
KIAA1614_chr1_180936312_T	-0.0500313	-0.0951973	-0.00486528	2
SLC16A7_MAX	-0.0500889	-0.0500889	-0.0500889	1
KLHL30_chr2_238140899_A_chr2_238141392_C	-0.0502363	-0.088644	-0.0118287	2
TBXT_MAX	-0.0502778	-0.0502778	-0.0502778	1
XRCC4_chr5_83353124_A	-0.0503289	-0.0836366	-0.0170211	2
ABCA4_chr1_94078678_C	-0.0504513	-0.0504513	-0.0504513	1
DPP7_chr9_137114298_G	-0.0504551	-0.0884025	-0.0125077	2
CILP_chr15_65196790_C_chr15_65201874_A	-0.0505657	-0.0505657	-0.0505657	1
AMDHD1_chr12_95943405_A	-0.0505758	-0.0505758	-0.0505758	1
CEP192_MAX_homo	-0.0506623	-0.0506623	-0.0506623	1
APOL2_MAX	-0.0506952	-0.0506952	-0.0506952	1
THAP3_MAX	-0.0507657	-0.0507657	-0.0507657	1
MFSD4A_chr1_205584957_C_homo	-0.0507873	-0.0507873	-0.0507873	1
ARSG_MAX_homo	-0.0508076	-0.151492	-0.00448165	7
TBXA2R_MAX	-0.0508678	-0.125788	-0.00083341	21
NPSR1_MAX_homo	-0.0508728	-0.105358	-0.00687787	4
SLC45A4_chr8_141212346_T	-0.0509136	-0.0818739	-0.00282353	5
OR51A4_chr11_4946238_G	-0.0509556	-0.142619	-0.0106115	4
SLFN5_chr17_35265572_T	-0.0509753	-0.0509753	-0.0509753	1
TMEM131_MAX	-0.0510398	-0.175477	-0.00401269	11
P2RY8_chrX_1466186_T	-0.051096	-0.198717	-0.000820638	5
SLC6A12_chr12_209959_A_homo	-0.0511093	-0.0511093	-0.0511093	1
HEPACAM_chr11_124923786_T	-0.0512397	-0.0959507	-0.0100346	6
LGALS14_MAX	-0.0512554	-0.0955397	-0.00626067	7
SPATA18_chr4_52072077_T	-0.0512574	-0.0753006	-0.0272143	2
ZNF347_chr19_53142038_T	-0.0512766	-0.0512766	-0.0512766	1
FAM186A_chr12_50333923_C_chr12_50334028_T_chr12_50350336_G_chr12_50353134_A_chr12_50353222_T_chr12_50360780_T	-0.0513164	-0.0859482	-0.00464844	5
NPAT_chr11_108173261_C	-0.051318	-0.0734334	-0.0292026	2
LECT2_chr5_135951340_T	-0.051322	-0.256551	-0.00124688	36
ZNF19_MAX	-0.051399	-0.145947	-7.12924e-07	17
PPP1R14C_chr6_150143220_G	-0.0514096	-0.0814449	-0.0262398	4
COL17A1_MAX_homo	-0.0514151	-0.0568205	-0.0471543	3
ZNF154_chr19_57702584_A	-0.0514669	-0.0514669	-0.0514669	1
GPRIN1_MAX	-0.0515537	-0.0945909	-0.00851641	2
ZNF761;ZNF765-ZNF761_MAX_homo	-0.051581	-0.093766	-0.0266746	4
ATP10B_chr5_160670489_A_chr5_160785583_C	-0.0515953	-0.146487	-0.00464017	4
TTLL12_MAX	-0.0516107	-0.0733651	-0.0325721	4
FAM161A_chr2_61840298_C	-0.0516846	-0.105412	-0.00197512	7
CTSA_MAX	-0.0517084	-0.16819	-0.00811381	16
C6_MAX	-0.051838	-0.126881	-0.0134033	9
FGD2_chr6_37008861_C	-0.0520146	-0.0520146	-0.0520146	1
ANKRD18A_MAX_homo	-0.0520738	-0.0922518	-0.0118959	2
ID3_chr1_23559007_T	-0.0520954	-0.141178	-0.0124733	5
XYLT2_MAX	-0.052101	-0.0901234	-0.021615	4
ZNF292_chr6_87257918_G_chr6_87258847_G	-0.0521219	-0.0521219	-0.0521219	1
ERCC2_chr19_45351661_G_chr19_45364001_T	-0.0521266	-0.164706	-0.00074917	6
FERD3L_chr7_19145123_TCT	-0.0522975	-0.196489	-0.00447069	15
SH2D7_chr15_78098072_C	-0.0523076	-0.111144	-0.000854885	4
CCDC184_MAX	-0.0523447	-0.0523447	-0.0523447	1
TSPAN18_chr11_44919277_A_homo	-0.0524067	-0.0524067	-0.0524067	1
GJA4_chr1_34795168_T	-0.0526795	-0.0526795	-0.0526795	1
RAD21L1_chr20_1230003_T_chr20_1234170_A	-0.0526869	-0.0858047	-0.0195691	2
CCDC91_MAX_homo	-0.0527436	-0.0527436	-0.0527436	1
ZNF624_MAX	-0.0528933	-0.175171	-0.00121975	8
ZNF492_MAX	-0.0530312	-0.105429	-0.000633045	2
PANX1_chr11_94129327_A	-0.0530902	-0.0530902	-0.0530902	1
SIDT1_MAX	-0.0530906	-0.0530906	-0.0530906	1
CCDC82_MAX	-0.0533006	-0.0533006	-0.0533006	1
LOC100129083;SIGLEC10_MAX	-0.053318	-0.053318	-0.053318	1
SPATS2L_chr2_200389233_G	-0.0533184	-0.177832	-0.00144622	6
SELP_chr1_169597075_C_homo	-0.0534098	-0.140685	0.0338653	2
CSPG5_MAX	-0.0534235	-0.166321	-0.00132674	10
TLR5_chr1_223111257_C	-0.0535102	-0.145198	-0.00739161	5
FAM104A_chr17_73209715_A_homo	-0.0535557	-0.0535557	-0.0535557	1
ELOA2_MAX_homo	-0.0535968	-0.203358	-0.000794241	14
ARHGEF37_chr5_149621988_C_chr5_149628904_A_chr5_149628958_A	-0.053672	-0.053672	-0.053672	1
HSBP1L1_MAX	-0.0536907	-0.0854223	-0.0291633	7
MYO7B_MAX_homo	-0.0537023	-0.0537023	-0.0537023	1
CFAP46_MAX_homo	-0.0537459	-0.0721295	-0.0353623	2
OPHN1_MAX	-0.0537529	-0.0537529	-0.0537529	1
CWF19L2_chr11_107326914_C	-0.0537939	-0.0835163	-0.0240714	2
OR13C5_MAX_homo	-0.0538398	-0.0538398	-0.0538398	1
KRT77_MAX_homo	-0.053908	-0.0829868	-0.0248291	2
C5_MAX_homo	-0.0539613	-0.176999	-6.0597e-05	14
SLC39A2_MAX_homo	-0.0539856	-0.0539856	-0.0539856	1
NEU2_MAX_homo	-0.0539963	-0.0539963	-0.0539963	1
PPFIA3_MAX_homo	-0.0540496	-0.120832	-0.010741	3
TAS2R4_MAX_homo	-0.0541529	-0.0669893	-0.0413166	2
GPR15_MAX	-0.0542587	-0.0542587	-0.0542587	1
TRDN_MAX_homo	-0.0544012	-0.09396	-0.0148423	2
BOD1L2_chr18_57147794_G_homo	-0.0544069	-0.0544069	-0.0544069	1
WNT16_MAX_homo	-0.0544498	-0.120931	-0.00337339	19
RNF149_MAX	-0.0544821	-0.129175	-0.00495656	15
LXN_MAX	-0.054542	-0.189966	-0.000196511	15
OR13J1_chr9_35870004_T_homo	-0.054572	-0.054572	-0.054572	1
PLEKHG6_MAX	-0.0546482	-0.180215	-0.00155163	6
METTL15_chr11_28113427_A	-0.0546681	-0.0546681	-0.0546681	1
UMPS_chr3_124737895_C	-0.0546718	-0.0717902	-0.0283364	3
SPERT_MAX	-0.054675	-0.054675	-0.054675	1
GCOM1;MYZAP_chr15_57633638_T	-0.0546975	-0.0546975	-0.0546975	1
F13B_chr1_197061891_C	-0.0547229	-0.066185	-0.0432608	2
CPZ_chr4_8592850_T	-0.0547601	-0.0739287	-0.043788	3
SIGLEC12_MAX_homo	-0.0547852	-0.0547852	-0.0547852	1
PIWIL3_chr22_24749504_A	-0.0548243	-0.0548243	-0.0548243	1
ZMYM1_chr1_35097364_G	-0.0548815	-0.0548815	-0.0548815	1
CMPK1_chr1_47333967_C_homo	-0.0548874	-0.134542	-0.00537446	11
PPP2R3A_MAX_homo	-0.0548996	-0.0984574	-0.0113419	2
ZFR_chr5_32400161_G	-0.0549082	-0.0549082	-0.0549082	1
ESPL1_chr12_53268840_C_chr12_53276761_C_chr12_53288673_A	-0.0549605	-0.0972	-0.00302903	6
UGGT2_chr13_95887950_G	-0.0550096	-0.0550096	-0.0550096	1
DEGS2_chr14_100159565_C	-0.0550572	-0.0550572	-0.0550572	1
TMEM106B_MAX	-0.0551968	-0.153267	-0.00197542	10
ANKMY2_chr7_16636457_A	-0.0552507	-0.0795144	-0.0309871	2
ANKRD18B_chr9_33524686_G	-0.0552736	-0.0940563	-0.0107331	4
SLC5A9_MAX	-0.0553321	-0.0553321	-0.0553321	1
WDR17_chr4_176160918_C_chr4_176179493_A	-0.0553457	-0.105324	-0.00536775	2
TAF4B_chr18_26292271_G	-0.0553518	-0.222589	-0.00641483	6
ZMYND12_MAX	-0.0553884	-0.122102	-0.00466483	8
CETN1_chr18_580623_C	-0.0554467	-0.116089	-0.0107222	5
KCNC4_chr1_110223832_A	-0.0554995	-0.0554995	-0.0554995	1
DAB2_chr5_39376886_T	-0.055507	-0.055507	-0.055507	1
PMF1;PMF1-BGLAP_MAX	-0.0555493	-0.192349	-0.00507699	4
HK1_chr10_69292327_T	-0.0555562	-0.108556	-0.00255676	2
HGD_MAX	-0.0555604	-0.0555604	-0.0555604	1
ESX1_MAX	-0.055679	-0.055679	-0.055679	1
L3MBTL3_chr6_130052957_C	-0.0556802	-0.0556802	-0.0556802	1
COL9A1_chr6_70252130_C_homo	-0.0557098	-0.0557098	-0.0557098	1
ABAT_MAX	-0.0557504	-0.0968246	-0.0333085	3
CHRNA2_MAX_homo	-0.0558079	-0.0558079	-0.0558079	1
RADIL_MAX_homo	-0.0558204	-0.0558204	-0.0558204	1
IFNAR2_MAX	-0.0558686	-0.224715	-0.00568112	9
TMEM239_MAX	-0.0558771	-0.180935	-0.015821	6
JMY_MAX	-0.0558999	-0.0928935	-0.00940749	5
ECM2_MAX	-0.0559198	-0.0559198	-0.0559198	1
FOXQ1_chr6_1312843_A	-0.055925	-0.187265	-0.00148193	8
C2orf88_MAX	-0.0559581	-0.0766209	-0.0352953	2
HERC1_MAX_homo	-0.05597	-0.098282	-0.0136579	2
LCE5A_MAX	-0.055984	-0.0954183	-0.0282892	3
ANO2_chr12_5921135_A	-0.0561003	-0.0561003	-0.0561003	1
OR2AG1_MAX	-0.0562003	-0.133353	-0.00128977	7
LRRC43_MAX	-0.0562248	-0.105015	-0.0279215	5
NAA38_chr17_7857386_G	-0.056306	-0.192894	-0.0015788	11
ATP7B_MAX_homo	-0.0564337	-0.174211	-0.00107125	7
ZNF614_MAX	-0.0564474	-0.0989174	-0.0173136	3
ABCA10_MAX_homo	-0.0564731	-0.0698396	-0.0431067	2
GSTM3_chr1_109737079_T	-0.0565071	-0.0913357	-0.016122	8
GFRA2_MAX	-0.0565362	-0.0911467	-0.0219257	2
SFR1_MAX	-0.0565795	-0.134795	-0.00133633	17
RB1CC1_MAX_homo	-0.0566217	-0.139857	-0.00137214	23
WDR66_chr12_121958489_T_chr12_121968006_T	-0.056647	-0.0987512	-0.0347041	4
OTOF_chr2_26477832_A_chr2_26519093_A	-0.0567252	-0.10571	-0.00774087	2
FABP6_MAX	-0.0567368	-0.153966	-0.00312519	3
KRT84_chr12_52380451_A	-0.0567645	-0.127467	-0.00762683	5
B3GALT5_MAX	-0.0568013	-0.174885	-0.00170461	9
SPATA5L1_chr15_45403184_A	-0.0568488	-0.086901	-0.0196428	4
C1QTNF9_MAX	-0.0568558	-0.193694	-0.0113695	7
MYO3A_MAX_homo	-0.056885	-0.102278	-0.00600346	3
HTR3C_chr3_184060222_G	-0.0569039	-0.0931702	-0.0206376	2
SLC15A4_MAX	-0.0569115	-0.170494	-0.00127107	60
MUS81_chr11_65860863_G_chr11_65862463_G	-0.056941	-0.103608	-0.00906832	4
HMMR_MAX	-0.0570252	-0.0570252	-0.0570252	1
ZWINT_MAX	-0.0570436	-0.111718	-0.00492186	10
ZSCAN5C_chr19_56208036_A_homo	-0.0570839	-0.0570839	-0.0570839	1
C1orf162_chr1_111476035_A	-0.0571479	-0.101957	-0.00227849	10
HCRTR2_chr6_55277539_A	-0.0571617	-0.0874861	-0.00958065	3
HEATR5A_MAX	-0.0571969	-0.0994419	-0.0149519	2
REPS1_chr6_138908735_T	-0.0573148	-0.22483	-0.000248495	5
MICU1_MAX	-0.0573331	-0.0591865	-0.0554798	2
SYT8_chr11_1837342_T	-0.0573705	-0.0642147	-0.0505263	2
ZDHHC12_chr9_128721272_A	-0.057396	-0.110363	-0.0119451	3
SH3RF3_chr2_109129583_A	-0.0574292	-0.0574292	-0.0574292	1
SNTG2_MAX	-0.057439	-0.0894634	-0.0223702	3
RAP1GAP_chr1_21614062_T_homo	-0.0575865	-0.0575865	-0.0575865	1
COL4A2-AS2_chr13_110457271_C_chr13_110457535_G	-0.0576293	-0.0576293	-0.0576293	1
SPOUT1_chr9_128822790_A_chr9_128826609_C	-0.0577442	-0.237376	-0.000370979	27
EEF1AKNMT_chr1_171786042_A	-0.0577465	-0.191814	-0.0181961	5
LAMTOR5_chr1_110407655_A_chr1_110407817_T	-0.0577551	-0.0577551	-0.0577551	1
LACC1_chr13_43883789_G	-0.0577626	-0.0577626	-0.0577626	1
FAM83E_MAX	-0.0577656	-0.192228	-0.00796395	15
TNS4_MAX_homo	-0.057787	-0.057787	-0.057787	1
RAB36_MAX_homo	-0.0578902	-0.0578902	-0.0578902	1
MAGEC3_chrX_141879379_C_chrX_141879409_A	-0.0579217	-0.0579217	-0.0579217	1
REPIN1_MAX	-0.0579437	-0.0945613	-0.0407308	5
ZNF626_MAX	-0.0579767	-0.0936188	-0.0229095	3
RIBC2_chr22_45431000_A_homo	-0.0579802	-0.0579802	-0.0579802	1
PCSK1_chr5_96393194_G_chr5_96393270_C	-0.058025	-0.0968893	-0.00154703	5
OR51I1_chr11_5440761_C	-0.0580324	-0.0580324	-0.0580324	1
COIL_chr17_56950809_T	-0.0581643	-0.144956	-3.44243e-05	7
C12orf80_MAX	-0.0582078	-0.110709	-0.00957755	3
ABCD4_MAX	-0.0582895	-0.0582895	-0.0582895	1
TYR_chr11_89178528_A	-0.058331	-0.0697635	-0.0357031	3
SERPINA11_chr14_94446559_G_homo	-0.0583576	-0.200957	-0.000218116	5
SNW1_MAX	-0.058364	-0.155018	-0.00287845	11
BICRA_MAX	-0.0584312	-0.133308	-0.0116808	10
ANKZF1_chr2_219236065_T	-0.0584765	-0.0667716	-0.0501814	2
NEURL1_chr10_103584694_A	-0.0585548	-0.0585548	-0.0585548	1
FNDC3B_chr3_172251287_C_homo	-0.0585585	-0.0585585	-0.0585585	1
AKAP17A_MAX	-0.058567	-0.058567	-0.058567	1
RICTOR_MAX	-0.058665	-0.137276	-0.0122342	12
D2HGDH_chr2_241735388_A_chr2_241751260_A	-0.058677	-0.142663	-0.00657433	9
CCDC169-SOHLH2;SOHLH2_chr13_36170773_T	-0.0586795	-0.115058	-0.007143	10
PARP9_MAX_homo	-0.0586867	-0.124689	-0.00117176	18
F13A1_MAX_homo	-0.0587282	-0.0716343	-0.045822	2
ELP2_chr18_36138363_C_chr18_36145968_A	-0.0587514	-0.0937826	-0.0233938	5
ANKRD36_chr2_97194750_C_chr2_97211703_T	-0.0588235	-0.111913	-0.00573409	2
HAUS6_MAX	-0.0588475	-0.0588475	-0.0588475	1
MAFA_MAX	-0.0589268	-0.0793318	-0.0457472	5
MLPH_chr2_237518551_C_chr2_237518608_A_chr2_237525791_T_chr2_237534583_G	-0.0589588	-0.109137	-0.00878054	2
PDCD11_MAX	-0.0589656	-0.0589656	-0.0589656	1
ADAM8_MAX	-0.0589921	-0.240663	-0.000111781	5
FATE1_chrX_151716148_T	-0.0590308	-0.114838	-0.00322385	2
KCNMB3_MAX_homo	-0.0590732	-0.0895787	-0.0285677	2
DEFB128_chr20_188087_T	-0.0591331	-0.0591331	-0.0591331	1
MAP3K20_chr2_173263785_T	-0.0591455	-0.170583	-0.012286	4
OR1J1_chr9_122476974_C	-0.059267	-0.107299	-0.0235632	3
HKDC1_chr10_69266754_A	-0.0593145	-0.0593145	-0.0593145	1
ANKRD36B_chr2_97547721_C	-0.0593785	-0.0593785	-0.0593785	1
TCF4_chr18_55403683_A	-0.0594156	-0.18641	-0.00328514	17
ZNF274_chr19_58206902_A	-0.0595026	-0.0595026	-0.0595026	1
PDE5A_chr4_119607172_G	-0.0596497	-0.160921	-0.000238965	3
CHPT1_chr12_101714567_C	-0.0597239	-0.24826	-0.000149483	35
OR5H2_MAX	-0.0598401	-0.0598401	-0.0598401	1
DNAAF5_chr7_770582_C_homo	-0.0598699	-0.0598699	-0.0598699	1
LRIT2_MAX_homo	-0.060076	-0.081923	-0.038229	2
GPX4_chr19_1104079_A_chr19_1106616_T	-0.0601932	-0.141158	-0.0101188	3
LOC390877_chr19_6411819_G	-0.0602141	-0.0602141	-0.0602141	1
PLEKHG2_MAX_homo	-0.0602296	-0.0602296	-0.0602296	1
OSER1_chr20_44197710_C	-0.0602446	-0.135815	-0.00510557	7
AP4E1_MAX	-0.0603262	-0.19777	-0.00113098	26
FXYD5_chr19_35169605_G	-0.0603454	-0.105694	-0.014997	2
PSKH2_MAX	-0.0603622	-0.182149	-1.643e-05	7
FIGNL2_chr12_51821318_T	-0.0604676	-0.0604676	-0.0604676	1
SLC5A11_MAX	-0.0605542	-0.0605542	-0.0605542	1
OR2M7_chr1_248323998_C_homo	-0.060564	-0.060564	-0.060564	1
ST3GAL5_MAX	-0.06065	-0.06065	-0.06065	1
C11orf21_MAX	-0.0606615	-0.128558	-0.0193947	3
DOP1A_chr6_83128954_A	-0.0606806	-0.143302	-0.00585956	7
CTCFL_MAX_homo	-0.0606848	-0.0808053	-0.0405642	2
SHLD2_MAX_homo	-0.0607373	-0.0607373	-0.0607373	1
CFAP74_chr1_1942086_T_homo	-0.0607395	-0.120823	-0.000655763	2
NUP210_MAX_homo	-0.0607512	-0.208087	-0.00208572	13
FSHR_chr2_48962782_C_chr2_48963902_C	-0.0607803	-0.11167	-0.0315105	4
MYO18B_chr22_25763322_A_homo	-0.0608561	-0.0608561	-0.0608561	1
LRIT2_chr10_84222045_G	-0.0608937	-0.164545	-0.0130545	4
LOXL1_chr15_73927205_T	-0.0609184	-0.14114	-0.0087172	4
L1TD1_MAX_homo	-0.0609786	-0.0805151	-0.0414421	2
GSPT1_chr16_11915447_C_homo	-0.0610539	-0.189617	-0.000446101	4
FAM86C1_chr11_71787555_G	-0.0611161	-0.159394	-0.000799301	22
ANXA10_MAX	-0.0611328	-0.203755	-0.00114083	16
CCDC14_MAX_homo	-0.0611631	-0.101502	-0.0188323	5
SPATA31E1_chr9_87885490_A_chr9_87886533_C_chr9_87887543_T_homo	-0.0611717	-0.0611717	-0.0611717	1
OR52N2_chr11_5821080_T_chr11_5821126_A_homo	-0.0612136	-0.0612136	-0.0612136	1
PLCB4_MAX	-0.0612264	-0.175839	-0.00194948	37
CDKN1B_chr12_12718165_G_homo	-0.0613067	-0.108629	-0.0139842	2
LEXM_MAX	-0.0615482	-0.0615482	-0.0615482	1
SKIL_chr3_170360444_C	-0.0615646	-0.215861	-0.00431958	4
DCAF15_chr19_13959894_GGTGGGCCCAGGGCGGGCAG	-0.0616875	-0.143247	-0.010539	3
ABCC2_MAX	-0.0616883	-0.0616883	-0.0616883	1
HS1BP3_chr2_20624738_C_homo	-0.0616952	-0.0616952	-0.0616952	1
UGT1A6_chr2_233693023_G_chr2_233693545_G_chr2_233693556_C	-0.0617048	-0.12184	-0.0236323	4
EPS8L3_chr1_109757819_A_homo	-0.0618209	-0.0925035	-0.0311384	2
PIGC_MAX_homo	-0.0618657	-0.0618657	-0.0618657	1
RFPL1_MAX_homo	-0.0618979	-0.0618979	-0.0618979	1
CEP63_MAX	-0.0619224	-0.145593	-0.0230142	5
BNIP5_chr6_36319535_G_homo	-0.0619579	-0.0619579	-0.0619579	1
NOTO_MAX	-0.0619888	-0.161982	-0.00951586	8
RASSF6_chr4_73585356_G	-0.0620439	-0.0872231	-0.0368648	2
OR7G2_chr19_9102403_C_chr19_9102456_G	-0.0620905	-0.0757276	-0.0509522	3
TRAPPC10_chr21_44082963_G_chr21_44083240_A	-0.0621524	-0.157607	-0.00461567	3
GABRG2_MAX	-0.0621619	-0.114384	-0.0129944	3
PRR25_chr16_805717_G	-0.0621763	-0.0621763	-0.0621763	1
NRG1_chr8_32595840_A_homo	-0.0621797	-0.0621797	-0.0621797	1
EML5_chr14_88738921_C	-0.06218	-0.107574	-0.0167859	2
ELOA2_chr18_47033929_T_chr18_47034058_C_chr18_47034504_A_chr18_47034729_C	-0.0623255	-0.181097	-0.000261012	16
TLN1_chr9_35712006_A	-0.0623624	-0.0781756	-0.0465493	2
CSN1S1_MAX	-0.0625121	-0.0810914	-0.0361205	4
PATE1_chr11_125747711_A	-0.0625245	-0.129277	-0.0171234	3
ARID3C_MAX	-0.0625257	-0.0666427	-0.0574124	3
MICALL2_MAX	-0.0625364	-0.129489	-0.00341315	6
TIGD4_chr4_152769690_T	-0.0625982	-0.283951	-0.000133991	34
CD93_chr20_23084572_G	-0.0626698	-0.10594	-0.00242377	5
PARM1_MAX	-0.0627369	-0.117694	-0.00216761	3
PLCG1_chr20_41168825_T_homo	-0.062775	-0.062775	-0.062775	1
RNF217_chr6_124963311_T	-0.0627757	-0.0627757	-0.0627757	1
IFNGR1_MAX	-0.0629492	-0.169209	-0.00285557	56
FARP1_chr13_98244522_T	-0.063191	-0.063191	-0.063191	1
IFITM5_chr11_299411_G	-0.0632552	-0.155253	-0.0169034	3
MRPS7_chr17_75261905_C	-0.0632894	-0.122785	-0.00379391	2
OR5H15_chr3_98169493_T	-0.0633372	-0.0633372	-0.0633372	1
PARD3B_chr2_205104496_G	-0.0635819	-0.0635819	-0.0635819	1
KRT72_MAX_homo	-0.0635924	-0.193396	-0.00301685	5
PPM1E_MAX	-0.063621	-0.168085	-0.00468049	11
FAM161A_MAX_homo	-0.0637072	-0.0637072	-0.0637072	1
KRTAP13-4_chr21_30430450_G	-0.0637687	-0.106737	-0.00701378	7
SLC28A1_MAX_homo	-0.0637975	-0.0830437	-0.0445514	2
ARHGAP31_MAX	-0.0640031	-0.0795918	-0.031112	4
NUSAP1_MAX	-0.0640617	-0.169224	-0.000442117	19
RGMA_chr15_93073746_A	-0.0640839	-0.0640839	-0.0640839	1
AATK_chr17_81121829_C_homo	-0.0641995	-0.0641995	-0.0641995	1
C11orf97_MAX	-0.0642142	-0.148811	-0.016152	3
TSHR_MAX	-0.0642317	-0.0642317	-0.0642317	1
SLC22A10_MAX_homo	-0.0642847	-0.0642847	-0.0642847	1
C8orf34_chr8_68787521_A	-0.0643501	-0.0643501	-0.0643501	1
CFAP57_chr1_43183837_G	-0.0643699	-0.186776	-0.00363916	23
ANKRD24_MAX_homo	-0.0644277	-0.151743	-0.00460715	4
C17orf80_chr17_73236548_T_chr17_73236668_T_chr17_73236742_G_chr17_73242294_G	-0.0644415	-0.0971785	-0.0317045	2
TYSND1_MAX	-0.0644646	-0.156952	-0.0154098	14
DUSP6_chr12_89350996_C_chr12_89351700_C	-0.0644979	-0.150732	-0.00914702	8
LRRC25_chr19_18392025_G	-0.0644988	-0.155882	-0.0135364	18
FHL5_chr6_96610677_G_chr6_96615646_G	-0.0645487	-0.115635	-0.0287404	3
PRR18_MAX	-0.0645719	-0.220942	-1.95396e-06	17
KCTD3_MAX	-0.0645805	-0.0645805	-0.0645805	1
ASIC4_chr2_219537949_G_chr2_219537958_T	-0.0646785	-0.104429	-0.0446193	4
LTF_chr3_46439467_G	-0.0647823	-0.154271	-0.000867331	3
CCDC71_chr3_49163194_A_chr3_49163259_T	-0.0648028	-0.154478	-0.00348598	14
SYT16_MAX	-0.0648167	-0.143035	-0.00501079	7
C2orf69_chr2_199911630_G	-0.0648655	-0.0960004	-0.0337305	2
EPB41L4A_chr5_112165119_-	-0.0648973	-0.205684	-0.00113799	7
ZNF90_MAX	-0.0648978	-0.0648978	-0.0648978	1
PIWIL4_chr11_94589186_T_chr11_94593599_C	-0.0649633	-0.160327	-0.00837611	3
YTHDC2_chr5_113593316_T	-0.0649685	-0.300108	-0.000899174	9
KIAA0100_chr17_28628312_C	-0.0650991	-0.0650991	-0.0650991	1
CNOT4_chr7_135398201_C	-0.0651381	-0.0651381	-0.0651381	1
BST1_chr4_15707569_A	-0.0651513	-0.0869413	-0.0264654	4
ABCC11_chr16_48167521_C_chr16_48170167_A_chr16_48208468_A	-0.0651525	-0.0651525	-0.0651525	1
WDR36_chr5_111103810_G	-0.0652051	-0.0801392	-0.0525347	4
RHOT2_MAX	-0.0652444	-0.129931	-0.0279229	4
ZNF474_chr5_122152811_G	-0.0653626	-0.1929	-0.0133008	27
NIBAN3_MAX_homo	-0.0653767	-0.0698966	-0.0608568	2
AK7_chr14_96404767_A	-0.0653842	-0.145548	-0.0150626	4
CEP63_MAX_homo	-0.0654216	-0.0654216	-0.0654216	1
PHIP_chr6_78965984_G	-0.0654611	-0.253222	-0.000406269	10
ARSB_chr5_78885600_T	-0.0654699	-0.123173	-0.00930832	4
MAP3K19_chr2_134987559_A	-0.0655066	-0.100434	-0.0305791	2
COL4A3_MAX_homo	-0.0656225	-0.0787885	-0.0524565	2
SYTL5_chrX_38089579_G	-0.0656346	-0.0656346	-0.0656346	1
KRT14_chr17_41586555_T_homo	-0.0656593	-0.215532	-0.000221412	17
DZANK1_MAX	-0.0656872	-0.233801	-0.0128055	7
ADAMTS18_chr16_77291428_T_homo	-0.0657041	-0.0657041	-0.0657041	1
MCAT_chr22_43133308_G	-0.0658184	-0.150392	-0.000424225	16
NSMCE1_chr16_27235296_C	-0.0658382	-0.0658382	-0.0658382	1
KIAA0040_chr1_175160810_-_chr1_175160812_-	-0.0658514	-0.0937201	-0.0379827	2
MLX_chr17_42570011_G	-0.0661856	-0.0900531	-0.042318	2
DGKK_MAX	-0.0661985	-0.0661985	-0.0661985	1
CEP89_MAX_homo	-0.0663396	-0.126642	-0.00603698	2
AURKB_chr17_8205013_A	-0.0663735	-0.175715	-0.00148989	14
KCNH6_MAX	-0.0664188	-0.0664188	-0.0664188	1
ZNF844_MAX	-0.0665458	-0.0665458	-0.0665458	1
CENPC_chr4_67514497_G	-0.066589	-0.189662	-0.0134983	6
ADGRG1_MAX_homo	-0.0667062	-0.0667062	-0.0667062	1
KPRP_chr1_152760825_T	-0.0669308	-0.0967091	-0.00621241	4
PDILT_MAX_homo	-0.067007	-0.147874	-0.0262315	3
TCEAL2_MAX	-0.0670701	-0.0670701	-0.0670701	1
OR51A2_MAX_homo	-0.067085	-0.103265	-0.0309052	2
GRM8_chr7_126902613_T	-0.0671316	-0.276425	-0.00286502	9
MCMDC2_chr8_66883885_G	-0.067306	-0.113757	-0.0208552	2
OR10H1_chr19_15807992_G	-0.0673322	-0.228025	-0.000253706	9
GPLD1_chr6_24437230_C_chr6_24462792_C	-0.0675149	-0.119198	-0.00428614	3
HCAR3_MAX	-0.0675841	-0.0675841	-0.0675841	1
DYNC2LI1_MAX_homo	-0.0676467	-0.128353	-0.0227178	3
INS-IGF2_MAX	-0.0676527	-0.13347	-6.28571e-05	4
IMP4_chr2_130343161_A	-0.0676719	-0.182783	-0.00509068	15
TRPM3_chr9_70535957_G_chr9_70536002_T_chr9_70536068_C_chr9_70843129_-	-0.0676863	-0.079043	-0.0563296	2
GSPT1_chr16_11915447_C	-0.0677348	-0.211175	-0.00643181	4
ZWILCH_MAX	-0.0677381	-0.0677381	-0.0677381	1
TMPRSS9_chr19_2389874_G_homo	-0.0677996	-0.0677996	-0.0677996	1
AKR7L_MAX_homo	-0.0678083	-0.185874	0.0681549	5
PRDM14_chr8_70068503_C	-0.0678196	-0.237368	-0.000133115	8
TUBA4B_MAX	-0.0678638	-0.168078	-0.00530306	6
OR1F1_MAX	-0.0678845	-0.0678845	-0.0678845	1
XAF1_MAX	-0.0679111	-0.12232	-0.0135018	2
ERI2_MAX	-0.0679592	-0.0679592	-0.0679592	1
NBN_MAX	-0.0679675	-0.176317	-0.00352725	10
GYPB_chr4_143999443_A	-0.0679826	-0.114721	-0.021441	4
JAKMIP3_MAX_homo	-0.0679904	-0.162913	-0.018172	5
HLX_MAX_homo	-0.067999	-0.153218	-0.00545919	6
TTC30B_chr2_177552414_C	-0.0680768	-0.126681	-0.0223721	3
NUDT7_chr16_77735937_A	-0.0681303	-0.126059	-0.0102011	2
BCHE_MAX	-0.0681724	-0.119433	-0.0180337	4
TEX51_chr2_126899285_T	-0.0681941	-0.153112	-0.0239287	7
OR5H6_MAX_homo	-0.068197	-0.103975	-0.0324194	2
DZIP1L_MAX	-0.0682464	-0.0998434	-0.0108985	6
LIPA_chr10_89247582_T	-0.068275	-0.13062	-0.00593029	2
CTU2_MAX_homo	-0.0683064	-0.0683064	-0.0683064	1
SUN5_chr20_33002880_A	-0.0683176	-0.16065	-1.11707e-06	11
SH3BP1_MAX_homo	-0.0684091	-0.0684091	-0.0684091	1
SPAG1_MAX	-0.0684184	-0.0684184	-0.0684184	1
USP17L2_MAX	-0.0685264	-0.129178	-0.0165042	3
LINS1_MAX_homo	-0.0686946	-0.112395	-0.0249943	2
FAM135B_MAX_homo	-0.0687202	-0.117353	-0.020087	2
MPRIP_chr17_17136248_CAG_chr17_17142710_C	-0.068787	-0.192181	-0.00823844	5
HYAL3_chr3_50295266_A_homo	-0.0688341	-0.171629	-0.00136666	12
IKZF1_MAX	-0.0688756	-0.0783953	-0.0593558	2
BAIAP2L2_MAX_homo	-0.068894	-0.16452	-0.0220174	10
FAM118A_MAX	-0.0689329	-0.233644	-0.000248313	11
OR5A2_MAX	-0.0690066	-0.0690066	-0.0690066	1
IRAK2_MAX_homo	-0.0692406	-0.0856961	-0.0527851	2
MUSK_chr9_110695519_G_chr9_110775842_A	-0.0692935	-0.0692935	-0.0692935	1
PIK3C2G_MAX_homo	-0.0693207	-0.236369	-0.00571071	4
LIPG_chr18_49567494_T_homo	-0.0693336	-0.0693336	-0.0693336	1
ACAT1_chr11_108121619_C	-0.0693745	-0.0693745	-0.0693745	1
LRRC2_MAX	-0.0694599	-0.157095	-0.00110305	8
HIST1H1T_MAX_homo	-0.0695118	-0.211794	0.040104	3
ZSCAN5A_chr19_56222056_A	-0.0695272	-0.0695272	-0.0695272	1
FPR1_chr19_51746419_C_chr19_51746694_G_chr19_51746963_A	-0.0695923	-0.0695923	-0.0695923	1
SLC15A2_MAX	-0.0696249	-0.124881	-0.0119178	3
NUP153_MAX	-0.069667	-0.069667	-0.069667	1
GLIPR1L2_MAX	-0.0696704	-0.17279	-0.00235784	10
THAP9_chr4_82917109_G_homo	-0.0697741	-0.121027	-0.0180158	5
IL36A_chr2_113005998_A_homo	-0.0698199	-0.0698199	-0.0698199	1
SAMD15_chr14_77377471_C_chr14_77377922_A_chr14_77378526_G_chr14_77378778_G	-0.0698447	-0.0980473	-0.041642	2
GPR151_chr5_146515333_C	-0.0698713	-0.12539	-0.0143528	2
ENPP5_chr6_46167752_T_chr6_46168247_G_homo	-0.0698964	-0.085195	-0.0545977	2
FAM205A_chr9_34723747_C_chr9_34723938_C_chr9_34724244_C_homo	-0.0699974	-0.0729972	-0.0669976	2
FCRLB_MAX	-0.0701131	-0.0701131	-0.0701131	1
LDHAL6B_chr15_59206980_A_chr15_59207029_T_chr15_59207917_C	-0.0701609	-0.207333	-0.0210282	9
PRAMEF1_chr1_12794279_T_chr1_12795729_C	-0.0702275	-0.139887	-0.00831837	6
COA6_MAX	-0.0702444	-0.102999	-0.0151178	3
ACKR2_chr3_42865620_C_homo	-0.0704208	-0.0704208	-0.0704208	1
STAB1_chr3_52523992_T	-0.0704446	-0.162397	-0.0204195	4
BSN_chr3_49663865_G	-0.0704651	-0.110172	-0.0307583	2
TTC22_MAX	-0.0705082	-0.135449	-0.0250468	6
SSR1_chr6_7310026_G	-0.0706051	-0.125045	-0.00153559	5
SEC14L2_chr22_30397148_A	-0.0706904	-0.348776	-6.15574e-05	38
PEX6_chr6_42964462_T	-0.0707505	-0.167579	-0.00547843	10
BPIFB6_chr20_33034277_A_chr20_33039485_G	-0.0708725	-0.397803	-0.00015231	12
KISS1_MAX_homo	-0.0709624	-0.0709624	-0.0709624	1
CNDP2_chr18_74508848_C	-0.0710334	-0.195695	-0.000485302	9
SP5_MAX_homo	-0.0710823	-0.0710823	-0.0710823	1
TP53_chr17_7676154_G	-0.0710889	-0.233006	-1.69739e-05	73
NUTM1_MAX	-0.0711294	-0.0711294	-0.0711294	1
UNC93A_chr6_167305948_A	-0.071199	-0.071199	-0.071199	1
GUF1_MAX	-0.0712398	-0.140112	-0.00236745	2
KLK1_MAX	-0.0712433	-0.0712433	-0.0712433	1
FABP1_MAX	-0.071294	-0.119435	-0.00561571	10
GBP2_chr1_89114258_T_chr1_89117007_G	-0.0713244	-0.0713244	-0.0713244	1
RNF149_MAX_homo	-0.0713401	-0.0713401	-0.0713401	1
LSR_MAX	-0.0713707	-0.235874	-0.00121627	43
PODXL_MAX_homo	-0.0713723	-0.0713723	-0.0713723	1
DOC2A_MAX	-0.0714051	-0.0983036	-0.0293759	3
SPDL1_chr5_169601477_T_chr5_169604146_T	-0.071424	-0.0920421	-0.0343191	3
DTYMK_MAX	-0.0714858	-0.274014	-0.00435986	24
TNIP1_chr5_151056942_C	-0.0715328	-0.120445	-0.0226208	2
PDCD6IP_chr3_33838278_A	-0.071618	-0.197411	-0.00813526	4
WHAMM_chr15_82813128_G	-0.071643	-0.177687	-0.0104456	8
OR8A1_MAX_homo	-0.0716587	-0.0716587	-0.0716587	1
KIF1A_MAX	-0.0717876	-0.0717876	-0.0717876	1
OR52N5_chr11_5778238_T	-0.0718125	-0.196574	-0.00111641	3
EEF2KMT_chr16_5089185_G_homo	-0.0719023	-0.129756	-0.0359963	3
COL14A1_MAX_homo	-0.0719478	-0.0847176	-0.0591781	2
PRR25_chr16_805717_G_homo	-0.0719536	-0.110568	-0.0333396	2
SUPT20HL1_MAX	-0.0719786	-0.186691	-0.0188778	6
SAGE1_chrX_135911846_C	-0.072019	-0.072019	-0.072019	1
RBL2_chr16_53447098_G	-0.0720635	-0.116514	-0.0276129	2
IFT74_MAX	-0.0720711	-0.238548	-2.8896e-05	17
GOLGA6L2_MAX_homo	-0.0721332	-0.0721332	-0.0721332	1
HOXC4_chr12_54054322_G	-0.0723869	-0.325288	-1.90762e-05	56
PLEKHA4_MAX	-0.0724714	-0.0724714	-0.0724714	1
C16orf71_chr16_4744872_C_chr16_4746392_A_chr16_4747456_C	-0.0724895	-0.0761597	-0.0669119	3
FECH_chr18_57573273_T	-0.0725292	-0.241149	-7.91908e-05	6
ZNF467_MAX	-0.0726653	-0.082349	-0.0629816	2
LARS_chr5_146120433_T_chr5_146129073_C	-0.0727277	-0.219498	-0.000249784	21
KLK7_chr19_50982366_A_chr19_50983919_T	-0.0727298	-0.110668	-0.0347918	2
SERPINB7_MAX_homo	-0.072776	-0.0729936	-0.0725585	2
HPSE_chr4_83309466_T	-0.0728594	-0.11974	-0.00340835	5
C8A_MAX_homo	-0.0728721	-0.0728721	-0.0728721	1
ABCG5_MAX	-0.0729261	-0.202062	-0.00140171	26
EFHD1_chr2_232672415_G	-0.0730241	-0.135244	-0.0291295	6
DDIAS_MAX_homo	-0.0730567	-0.189097	-0.0282259	4
LIPJ_chr10_88596841_A	-0.0731265	-0.155136	-0.00701209	14
NCOA3_chr20_47651093_-	-0.0731564	-0.217858	-0.000530461	16
DCLRE1C_MAX	-0.0731661	-0.0731661	-0.0731661	1
KCNN2_MAX	-0.0732439	-0.138315	-0.00817288	2
DSE_chr6_116399324_T_homo	-0.0733032	-0.0733032	-0.0733032	1
MAP3K6_chr1_27360975_T	-0.0733456	-0.226359	-0.00877745	4
HCLS1_MAX	-0.0733795	-0.0733795	-0.0733795	1
EPS8L1_chr19_55087356_G_homo	-0.0734366	-0.074276	-0.0725971	2
PKHD1L1_chr8_109425155_A_chr8_109443092_C_chr8_109448259_G_homo	-0.0734923	-0.126219	-0.020766	2
KRTAP12-2_chr21_44666460_G_chr21_44666801_C_chr21_44666802_G_homo	-0.0735178	-0.0735178	-0.0735178	1
CLCA2_chr1_86434689_G_chr1_86443899_A	-0.0735702	-0.0735702	-0.0735702	1
ISX_chr22_35067256_T_homo	-0.0735922	-0.0735922	-0.0735922	1
CCN3_chr8_119416784_A	-0.0737032	-0.134385	-0.0245276	3
NUP62_chr19_49908960_G_homo	-0.0737409	-0.0737409	-0.0737409	1
ZNF106_chr15_42451896_G	-0.0740527	-0.178224	-0.00885649	5
OR56A4_chr11_6002410_C	-0.0740579	-0.106224	-0.0202005	3
SHANK3_MAX_homo	-0.0741031	-0.114028	-0.0341786	2
IL3RA_chrX_1378751_C_homo	-0.0741093	-0.0741093	-0.0741093	1
DNAH2_MAX_homo	-0.0741561	-0.0741561	-0.0741561	1
OR5K4_MAX	-0.0741718	-0.173041	-0.00270815	3
GAL3ST1_chr22_30557308_T	-0.0742945	-0.205389	-0.000487999	13
NKAIN4_MAX	-0.0744288	-0.108842	-0.013956	5
TMEM63A_MAX	-0.074463	-0.196403	-0.00924194	5
UBQLN4_chr1_156041653_T	-0.0745398	-0.283449	-0.0010676	20
PGPEP1L_chr15_98968564_C_chr15_98968575_-_chr15_98968644_A_chr15_99001200_G	-0.0745486	-0.207603	-0.0253426	5
FYCO1_chr3_45968372_C_homo	-0.0746292	-0.117973	-0.00154875	3
UGT2A1_chr4_69635733_A_chr4_69647055_G_chr4_69647083_G	-0.0746846	-0.120705	-0.0073963	6
CCDC77_chr12_438517_C	-0.0746935	-0.0746935	-0.0746935	1
AKAP12_MAX	-0.0747665	-0.0747665	-0.0747665	1
ARHGEF4_MAX	-0.0748114	-0.131745	-0.0210481	4
DLEC1_MAX	-0.0748885	-0.257454	-0.00400222	15
ITGA2B_MAX	-0.0749818	-0.118095	-0.0399868	4
KCNK17_MAX	-0.0750933	-0.213819	-0.00798523	4
PIK3C2A_chr11_17097140_C	-0.0751358	-0.0999624	-0.0298138	6
NUGGC_MAX_homo	-0.0752217	-0.0752217	-0.0752217	1
SEPTIN9_MAX	-0.0753802	-0.0753802	-0.0753802	1
MUC5AC_chr11_1163029_G_chr11_1195265_G_chr11_1199741_C	-0.0754549	-0.0754549	-0.0754549	1
FRAS1_MAX_homo	-0.0754913	-0.0754913	-0.0754913	1
SRPRB_MAX	-0.075537	-0.126624	-0.0244498	2
FAM47E;FAM47E-STBD1_MAX_homo	-0.0755639	-0.0874132	-0.0637146	2
ZNF626_MAX_homo	-0.0755727	-0.143427	-0.0112593	5
PDZRN3_chr3_73384218_A	-0.0757214	-0.282647	-3.63991e-06	77
OR5H6_MAX	-0.0757532	-0.126458	-0.0245527	4
SUCLA2_chr13_47973332_A	-0.0758493	-0.167306	-0.000453825	8
ABCG8_chr2_43844604_G	-0.0759145	-0.0759145	-0.0759145	1
MUC17_MAX_homo	-0.075962	-0.250251	-0.0029312	22
DUSP15_chr20_31861522_G	-0.0760093	-0.247414	-0.003462	11
KIAA1324_MAX	-0.076073	-0.107785	-0.0228529	3
NAV2_chr11_19832542_A	-0.0761342	-0.261555	-0.00084184	7
ETV1_chr7_13939184_C	-0.0761483	-0.1532	-0.0301283	5
ZNF274_chr19_58206902_A_homo	-0.0762664	-0.119915	-0.0292859	3
RALY_chr20_34077058_-	-0.0764668	-0.103973	-0.0327567	3
ALOXE3_MAX	-0.076481	-0.152834	-0.000127706	2
SAG_MAX	-0.0765464	-0.0765464	-0.0765464	1
TACC2_chr10_122237461_A	-0.0766383	-0.137551	-0.0157256	2
CLTCL1_chr22_19196584_T_homo	-0.0767025	-0.215454	-0.00816073	4
ARHGAP8;PRR5-ARHGAP8_MAX	-0.0769001	-0.0769001	-0.0769001	1
LAPTM5_chr1_30735195_T	-0.0769934	-0.26128	-0.0104718	9
TMEM92_MAX_homo	-0.0770065	-0.117367	-0.0366457	2
RNASEL_chr1_182582202_A	-0.0771136	-0.0771136	-0.0771136	1
TTC13_MAX_homo	-0.0771441	-0.0771441	-0.0771441	1
ULBP3_chr6_150068982_T	-0.0771453	-0.217698	-0.00564558	3
ADGRE3_chr19_14658527_C	-0.0771978	-0.0771978	-0.0771978	1
SLC7A9_MAX_homo	-0.0772057	-0.176332	-0.00260166	7
MCUR1_MAX_homo	-0.0772495	-0.0772495	-0.0772495	1
AFAP1_MAX_homo	-0.0772516	-0.0772516	-0.0772516	1
SLC4A11_chr20_3237988_G	-0.0773484	-0.0773484	-0.0773484	1
RBMXL3_MAX	-0.0774705	-0.0774705	-0.0774705	1
KRT2_chr12_52651839_GCC_chr12_52651842_GCCGCCTCCAAAGCC	-0.0775588	-0.151398	-0.00371965	2
GOT2_MAX	-0.0775677	-0.0775677	-0.0775677	1
YAE1_chr7_39609676_A	-0.0775702	-0.122303	-0.0299855	5
KLHL38_chr8_123651890_C_chr8_123651927_T_chr8_123652634_T	-0.0776057	-0.129346	-0.0258656	2
EXPH5_MAX_homo	-0.0777549	-0.199323	-0.00233024	45
FZD1_MAX	-0.0777572	-0.0833884	-0.072126	2
CDH17_chr8_94130944_T	-0.0778277	-0.0778277	-0.0778277	1
KNG1_chr3_186742138_C	-0.0778366	-0.0828297	-0.0728435	2
IL10RB_MAX	-0.0778433	-0.196827	-0.0214231	6
BRICD5_chr16_2210611_T	-0.077852	-0.260904	-0.00158889	17
PSMD9_chr12_121915890_G	-0.0779679	-0.258968	-0.00283034	10
CLHC1_MAX_homo	-0.0780557	-0.152399	-0.00371258	2
KIF20B_chr10_89719454_T_chr10_89738370_T_chr10_89762791_G	-0.0781591	-0.278868	-0.00319658	6
TMEM131L_chr4_153592475_G_chr4_153593813_C	-0.0781986	-0.487969	-0.00538555	31
IL36A_chr2_113005998_A	-0.0782732	-0.198561	-0.00139114	20
BCL2A1_MAX	-0.0785736	-0.121684	-0.0221466	6
MPHOSPH10_chr2_71133014_C_chr2_71133495_T_chr2_71149869_A	-0.0786876	-0.178218	-0.0146312	13
IL1F10_chr2_113074735_T_chr2_113074756_C	-0.0787579	-0.198049	-0.000849521	3
KLHDC9_MAX_homo	-0.0787653	-0.127235	-0.0302956	2
CWC22_chr2_179945537_A	-0.0788033	-0.153317	-0.0042897	2
LOC645188_MAX	-0.0789806	-0.0789806	-0.0789806	1
FCGR3B_chr1_161629903_T_homo	-0.0789905	-0.0789905	-0.0789905	1
MAP4_MAX	-0.0790618	-0.155984	-0.00213943	2
ANKDD1A_MAX	-0.0791018	-0.22087	-0.0294	5
C3orf20_MAX_homo	-0.0791291	-0.12308	-0.0351781	2
ATP13A4_MAX	-0.0792733	-0.146278	-0.00269441	8
AARD_chr8_116938529_C	-0.0792947	-0.191471	-0.0149739	3
GSDMC_MAX_homo	-0.0794811	-0.171705	-0.00411025	11
NPAS2_MAX	-0.0795475	-0.218528	-0.003642	14
DYTN_chr2_206663116_T	-0.0795833	-0.111276	-0.0478905	2
ZNF550_chr19_57547168_A_homo	-0.0796215	-0.126793	-0.0334192	4
FAM178B_MAX	-0.0796238	-0.262375	-0.0001998	7
SLC6A17_chr1_110167098_A_homo	-0.0796485	-0.134463	-0.0479095	3
ZNF30_chr19_34943334_G_chr19_34944102_A_chr19_34944165_G	-0.0797198	-0.127109	-0.0323307	2
ANKK1_MAX_homo	-0.0797683	-0.0797683	-0.0797683	1
ASMT_chrX_1632709_C_homo	-0.0797838	-0.127316	-0.042417	3
ZNF462_chr9_106929395_G	-0.0800725	-0.115821	-0.0113804	3
CYP1B1_chr2_38070996_C	-0.080122	-0.299807	-0.0103372	8
TET1_chr10_68572823_G	-0.0802211	-0.144352	-0.0460532	3
ATP13A4_MAX_homo	-0.0802968	-0.0802968	-0.0802968	1
ZNF845_chr19_53353096_T	-0.0803313	-0.283283	-0.00890651	18
SPRTN_MAX	-0.0804219	-0.122074	-0.0387695	2
RD3L_MAX	-0.0804317	-0.283303	-0.000671289	28
TGIF1_MAX	-0.0804564	-0.159215	-0.00169811	2
AMOT_chrX_112779069_AGG	-0.0804723	-0.0804723	-0.0804723	1
ZNF202_chr11_123729767_A	-0.0805299	-0.337942	-0.00653841	14
ANXA13_chr8_123684627_C_homo	-0.0806341	-0.147435	-0.0138335	2
CD52_chr1_26320235_A_chr1_26320239_A	-0.0807225	-0.161265	-0.0422678	4
FAM120C_MAX	-0.0807321	-0.0807321	-0.0807321	1
STON2_MAX	-0.0810115	-0.263641	-0.00208457	6
TMPRSS12_MAX	-0.0810435	-0.0810435	-0.0810435	1
GPR158_chr10_25412412_C_chr10_25599251_G	-0.0810548	-0.174549	-0.0107748	7
KIRREL3_chr11_126473332_C	-0.0810576	-0.0810576	-0.0810576	1
DCAF4_MAX	-0.0810697	-0.183776	-0.00855081	16
SLFNL1_MAX	-0.0810909	-0.11694	-0.0185677	3
CASP9_chr1_15506048_T_chr1_15524118_G_homo	-0.0811099	-0.160189	-0.00203042	2
SERPINB7_MAX	-0.0811167	-0.173151	-0.0270267	3
ZSCAN32_MAX	-0.0811791	-0.0811791	-0.0811791	1
TAF1C_chr16_84179173_A	-0.0812942	-0.168319	-0.0195931	9
ULK1_chr12_131917021_T_homo	-0.0813587	-0.134755	-0.0447959	3
B4GALNT4_chr11_372157_T	-0.0816158	-0.183292	-0.0116414	10
KIF17_MAX	-0.0816414	-0.225716	-0.00877543	15
FRZB_chr2_182838608_A	-0.0816936	-0.0816936	-0.0816936	1
ZNF880_chr19_52383893_-_chr19_52383993_CAA_chr19_52384174_C_chr19_52384184_C_chr19_52384992_G_homo	-0.0817894	-0.153279	-0.0103001	2
GYG2_chrX_2859944_C_chrX_2861529_A	-0.0819559	-0.0819559	-0.0819559	1
MRC2_chr17_62664556_A	-0.0820156	-0.237334	-0.0179562	23
TULP2_MAX	-0.0820267	-0.0820267	-0.0820267	1
FMO2_MAX	-0.0820631	-0.0820631	-0.0820631	1
FAM120AOS_MAX	-0.0821476	-0.0890302	-0.075265	2
NCR2_MAX	-0.0821656	-0.0821656	-0.0821656	1
ITIH6_chrX_54755097_G	-0.0821886	-0.0821886	-0.0821886	1
TDRD3_chr13_60528442_-	-0.0822083	-0.166803	-0.00621498	6
ICAM1_chr19_10285007_G	-0.0823673	-0.222604	-0.00141283	6
HERPUD2_chr7_35670232_T_homo	-0.0824758	-0.0824758	-0.0824758	1
GCSAML_MAX	-0.0826913	-0.0826913	-0.0826913	1
MTMR4_MAX_homo	-0.0828248	-0.0973232	-0.0683265	2
CR1L_chr1_207678266_A_chr1_207717521_C	-0.0830077	-0.222856	-0.0119333	5
CLEC4D_MAX	-0.0830663	-0.193464	-0.0271708	10
CPLANE1_chr5_37173828_C_chr5_37182800_A	-0.0830829	-0.0830829	-0.0830829	1
ZNF587B_chr19_57844331_C	-0.0831282	-0.22371	-0.00347913	30
AXDND1_chr1_179444970_C_homo	-0.0831962	-0.155804	-0.0105888	2
GEM_chr8_94260377_C	-0.0832017	-0.0832017	-0.0832017	1
NIPSNAP3B_MAX	-0.0832168	-0.124394	-0.0217353	5
TBCD_chr17_82905981_C_homo	-0.0832681	-0.223927	-0.0161415	8
ZNF792_MAX_homo	-0.0833221	-0.0833221	-0.0833221	1
THRAP3_chr1_36286832_C	-0.0833853	-0.285532	-0.000274517	29
MLXIPL_MAX	-0.0835645	-0.138167	-0.0289617	2
VN1R5_chr1_247257119_T	-0.0835812	-0.0911826	-0.0759797	2
NLRP8_chr19_55947976_C_chr19_55948248_G_chr19_55966344_T_chr19_55976237_A	-0.0836695	-0.140573	-0.0207891	3
KLB_MAX_homo	-0.0837738	-0.115598	-0.05195	2
GDPGP1_chr15_90241018_T	-0.0838101	-0.262878	-0.00170021	15
ZNF142_chr2_218643649_T_chr2_218644265_T_chr2_218644895_C	-0.0838697	-0.252415	-0.0204452	17
SASH1_MAX	-0.0838837	-0.137867	-0.0101701	4
SLC25A43_MAX	-0.0839177	-0.475136	-0.00389238	19
KRBA1_MAX	-0.0839724	-0.175556	-0.00900542	3
USP36_chr17_78802467_TTTTTC_chr17_78803713_G_chr17_78803778_T	-0.0841606	-0.120607	-0.0268466	3
SPINK5_chr5_148095823_A_chr5_148097988_C_chr5_148100464_G_chr5_148101392_A_chr5_148118456_G_homo	-0.0841896	-0.0841896	-0.0841896	1
P3H1_chr1_42747198_T	-0.0842743	-0.0842743	-0.0842743	1
ADCY3_MAX	-0.0842776	-0.18906	-0.00629683	8
PLBD1_chr12_14567620_T_chr12_14567621_GCA_homo	-0.0844878	-0.0844878	-0.0844878	1
STXBP5L_chr3_121257204_G	-0.084724	-0.330483	-0.00138668	16
RBP5_MAX	-0.0847369	-0.240283	-0.00274952	8
MYH13_MAX_homo	-0.0848069	-0.162458	-0.00331431	6
C5orf46_MAX	-0.0849614	-0.306773	-0.0223208	15
DCDC1_chr11_30952568_A	-0.0849734	-0.0849734	-0.0849734	1
INCENP_chr11_62140968_C	-0.0849993	-0.20786	-0.00772329	4
CAMTA1_MAX	-0.0850637	-0.275562	-0.00475578	42
STK32C_chr10_132330481_T_chr10_132330482_T_chr10_132331634_G_chr10_132331649_A	-0.0850967	-0.0850967	-0.0850967	1
EDEM3_MAX	-0.0852744	-0.243577	-0.00603493	9
BDKRB2_chr14_96237147_T	-0.085276	-0.10765	-0.062902	2
EPB41L4A_chr5_112165119_-_homo	-0.0853639	-0.196101	-0.00278816	5
ZNF79_chr9_127428907_C_chr9_127435135_A	-0.0854325	-0.306355	-0.000111291	15
TAF1C_MAX_homo	-0.0856831	-0.0856831	-0.0856831	1
PJA2_MAX	-0.0857465	-0.237365	-0.0005212	5
PGM2L1_chr11_74342502_C	-0.0860666	-0.100758	-0.0663849	3
RNLS_MAX	-0.0861286	-0.290575	-0.000890917	36
CRB2_chr9_123365932_C_chr9_123365974_C	-0.0863495	-0.219454	-0.00268539	23
PDE11A_chr2_177629445_-_chr2_178104312_A	-0.0864872	-0.160911	-0.0120639	2
LRIT3_chr4_109851911_G_chr4_109869755_A_homo	-0.0865313	-0.126444	-0.0424132	3
HIVEP3_MAX	-0.0865911	-0.0865911	-0.0865911	1
PPP4R1_MAX	-0.0866047	-0.209915	-0.00800108	11
COL16A1_MAX	-0.0866456	-0.216341	-0.00349324	9
SCRN3_MAX_homo	-0.0867386	-0.0867386	-0.0867386	1
DCAF11_chr14_24118430_A	-0.0867798	-0.306884	-0.00422418	26
CYP4F12_chr19_15697074_A	-0.0868231	-0.137701	-0.0359448	2
PNLIPRP2_chr10_116627771_G_chr10_116638373_A_chr10_116638383_A	-0.0868341	-0.239989	-0.0167641	4
TDRD6_MAX_homo	-0.0870147	-0.0870147	-0.0870147	1
APOC4_chr19_44944779_T_homo	-0.0871011	-0.289404	-0.00168167	31
C7orf57_chr7_48041498_T	-0.0871977	-0.0871977	-0.0871977	1
LRRC27_chr10_132348013_T_chr10_132366849_T	-0.087426	-0.347179	-0.00220996	23
ATG2B_chr14_96311131_C	-0.0877533	-0.206664	-0.0201379	5
CD207_MAX_homo	-0.0878052	-0.134493	-0.0438715	3
SNX18_chr5_54519665_A_chr5_54519730_C	-0.0878513	-0.315634	-0.00199706	30
ACOT4_MAX	-0.0878745	-0.0878745	-0.0878745	1
AGT_chr1_230710048_G_chr1_230710231_A	-0.0879851	-0.191833	-0.0164259	5
MYPN_chr10_68166577_C_homo	-0.0880043	-0.11515	-0.0608585	2
ZNF592_chr15_84798628_A	-0.0880336	-0.452602	-0.000217229	29
WDR18_MAX	-0.0881492	-0.160249	-0.016049	2
CSRNP1_MAX	-0.0881596	-0.21934	-0.00819119	6
ZNF749_chr19_57443876_G_chr19_57445460_T	-0.0882362	-0.173194	-0.00327894	2
MICALCL_chr11_12294842_A	-0.0882731	-0.0882731	-0.0882731	1
POLR1B_chr2_112551896_C	-0.0883935	-0.115641	-0.0523402	3
PLIN5_MAX	-0.0885159	-0.160143	-0.00535723	5
IFT43_MAX	-0.0885583	-0.205887	-0.0170385	7
KCNQ2_MAX	-0.088562	-0.088562	-0.088562	1
TRIM58_chr1_247857254_G_chr1_247876149_T	-0.0886989	-0.0886989	-0.0886989	1
SPG11_MAX	-0.0887561	-0.158343	-0.0191694	2
ZNF646_MAX_homo	-0.088848	-0.288433	-0.00448084	8
KRT5_chr12_52515088_T_chr12_52515133_C_chr12_52519125_T	-0.0888902	-0.151655	-0.026125	2
INSC_MAX	-0.0889229	-0.224821	-0.00169429	9
GGCX_chr2_85553413_T	-0.0889338	-0.358424	-0.000376702	67
PARVB_MAX_homo	-0.0889705	-0.0889705	-0.0889705	1
GTDC1_MAX	-0.0890494	-0.196969	-0.0287643	4
RPAIN_MAX	-0.0890532	-0.138926	-0.0352519	4
C12orf42_MAX_homo	-0.0891061	-0.0891061	-0.0891061	1
RBBP8NL_MAX_homo	-0.089115	-0.103772	-0.0744578	2
MACROD2_MAX	-0.0891217	-0.0891217	-0.0891217	1
DEFB108B_chr11_71837419_A	-0.0891388	-0.159817	-0.0289403	3
CNTRL_MAX_homo	-0.089379	-0.184682	-0.00169877	7
GNA12_chr7_2762888_C_chr7_2814376_A	-0.0893965	-0.15563	-0.0231632	2
GRIN3A_MAX_homo	-0.0894037	-0.0894037	-0.0894037	1
TRMT10C_chr3_101564948_G	-0.0894927	-0.0894927	-0.0894927	1
THBD_chr20_23048087_A	-0.0895288	-0.188719	-0.0187982	5
ICAM3_chr19_10335892_C_chr19_10338682_C	-0.0895431	-0.169501	-0.00958518	2
BICRA_MAX_homo	-0.0895946	-0.0895946	-0.0895946	1
CFHR1_chr1_196828114_G	-0.0896051	-0.407729	-0.00190891	46
RMND1_MAX	-0.0896307	-0.195196	-0.00432905	18
TIMELESS_MAX_homo	-0.0896486	-0.12781	-0.0514876	2
RESP18_chr2_219332599_T_chr2_219332666_A_homo	-0.0896776	-0.0896776	-0.0896776	1
CCP110_MAX	-0.08968	-0.111329	-0.0680306	2
CCDC114_MAX	-0.0896993	-0.113618	-0.0751938	3
SERPINF1_chr17_1769982_C_homo	-0.0899032	-0.143856	-0.0359505	2
KIAA1211_chr4_56314307_A_chr4_56314410_GGAGCGGAGGGAGCGGAG_homo	-0.0900033	-0.0969329	-0.0830737	2
C12orf56_MAX_homo	-0.0902794	-0.204617	-0.000856673	7
CPA4_chr7_130298758_T_chr7_130310900_T_homo	-0.0902905	-0.242379	-0.00390501	7
ZNF48_MAX	-0.0903169	-0.106626	-0.0584276	4
PKD2L1_MAX	-0.0904006	-0.0904006	-0.0904006	1
CHST15_chr10_124021237_G_chr10_124021243_C	-0.0904309	-0.0904309	-0.0904309	1
ZNF471_MAX	-0.0904529	-0.209811	-0.00478993	5
DUSP6_MAX	-0.0905516	-0.0905516	-0.0905516	1
PCDHGA10_chr5_141413440_G_homo	-0.0906444	-0.0906444	-0.0906444	1
KRTAP10-3_MAX	-0.0907104	-0.554159	-0.00124831	30
MARCHF2_MAX_homo	-0.0907304	-0.0907304	-0.0907304	1
UGT3A1_chr5_35965868_C	-0.0907495	-0.0907495	-0.0907495	1
ZFP37_MAX	-0.090892	-0.277604	-0.000329922	17
SLCO1B1_MAX_homo	-0.0909863	-0.0909863	-0.0909863	1
SLC51A_MAX	-0.091009	-0.272173	-0.00710456	14
KLK3_chr19_50858501_C	-0.0910155	-0.165779	-0.0162524	2
SIGLEC5_chr19_51612392_C	-0.0910392	-0.115263	-0.0668153	2
C1orf105_MAX	-0.0912402	-0.0912402	-0.0912402	1
CPA5_MAX	-0.0912783	-0.418965	-0.000594455	26
CFHR1_chr1_196828114_G_homo	-0.0912967	-0.309856	-9.35341e-05	54
MTTP_chr4_99564098_A_chr4_99583507_C_chr4_99594865_G	-0.0913013	-0.0913013	-0.0913013	1
LRRN2_chr1_204617919_A_chr1_204618441_C_chr1_204619973_A	-0.0914163	-0.592866	-0.00146305	22
NES_chr1_156670364_G_chr1_156670886_G_chr1_156671745_T_homo	-0.0914622	-0.0914622	-0.0914622	1
F9_chrX_139551121_G	-0.0915377	-0.0915377	-0.0915377	1
LOC100505841_MAX	-0.091558	-0.233055	-0.0220588	5
GLI3_chr7_41966080_A_chr7_42048623_T	-0.0916016	-0.157731	-0.0139874	3
ZSCAN5C_chr19_56205984_G_chr19_56207216_G	-0.0916086	-0.396373	-0.00138732	11
PSG9_MAX	-0.0916401	-0.126774	-0.0665783	4
DNAH7_MAX	-0.0917611	-0.18863	-0.0211209	4
DHRS12_chr13_51791218_T	-0.0917625	-0.206441	-0.00165089	3
TRIM49_chr11_89798372_T_homo	-0.0918401	-0.137016	-0.0369136	3
DNAH1_chr3_52396510_A	-0.0919373	-0.157962	-0.0382995	4
FOXJ3_MAX	-0.0919393	-0.251806	-0.0229372	13
SIGIRR_chr11_406483_T	-0.0920033	-0.0920033	-0.0920033	1
OXER1_chr2_42762961_C	-0.0920738	-0.0920738	-0.0920738	1
FGFRL1_chr4_1024917_A	-0.0923434	-0.0923434	-0.0923434	1
ZNF138_MAX_homo	-0.0923491	-0.0923491	-0.0923491	1
TMEM229A_MAX	-0.0926017	-0.0926017	-0.0926017	1
MAN2B2_chr4_6605137_A_homo	-0.0926092	-0.134838	-0.0503802	2
SMAX1_chr1_185174589_G_chr1_185202737_G_chr1_185271342_G	-0.0926967	-0.278369	-0.0020611	8
TSPAN8_chr12_71129354_C_chr12_71139754_G	-0.0927908	-0.128009	-0.0671626	4
DCAF6_chr1_168044612_C	-0.0929547	-0.166387	-0.0289693	3
FBXO5_MAX	-0.0929902	-0.253383	-0.0280462	4
CCDC65_MAX	-0.0930212	-0.0930212	-0.0930212	1
SLC13A2_chr17_28497138_G	-0.0930887	-0.138372	-0.0479745	4
SLC39A4_MAX_homo	-0.093169	-0.093169	-0.093169	1
GPR156_chr3_120167929_T	-0.0931786	-0.126359	-0.0599985	2
NPHS1_MAX	-0.0932831	-0.220853	-0.0123246	3
FHOD3_chr18_36652647_T_chr18_36744128_A	-0.0932989	-0.35071	-0.00189995	17
CDYL_MAX_homo	-0.0933375	-0.098455	-0.08822	2
ZNF195_chr11_3360139_C	-0.093351	-0.093351	-0.093351	1
ITIH2_MAX	-0.0933536	-0.292276	-0.00347363	5
KLF1_chr19_12885926_G	-0.093385	-0.207469	-0.00156543	15
OR52E8_chr11_5856749_A_homo	-0.0934922	-0.444053	-0.0160576	7
POU5F1B_MAX_homo	-0.09372	-0.187015	-0.0305471	4
FBXO7_MAX_homo	-0.0937458	-0.0937458	-0.0937458	1
FGF6_chr12_4445464_G	-0.0939691	-0.492701	-4.10821e-05	19
ATAD5_MAX	-0.0941006	-0.425644	-0.00200254	18
LRMP_chr12_25090181_G_homo	-0.0941852	-0.0941852	-0.0941852	1
EPS8L1_MAX	-0.0941987	-0.216612	-0.0423987	6
OR7G1_chr19_9115009_C_chr19_9115341_G_chr19_9115516_G	-0.094229	-0.227228	-0.0450903	5
KLRG2_MAX_homo	-0.0942578	-0.263697	-0.00535461	10
AKR7A3_chr1_19285983_T	-0.0943005	-0.272837	-0.0111497	17
PLA2G3_chr22_31137810_C_chr22_31139886_C	-0.094336	-0.136638	-0.0520344	2
ZFHX3_chr16_72959932_C	-0.0943382	-0.143341	-0.033039	3
KMO_chr1_241592046_T	-0.0944177	-0.198445	-0.0404129	3
CTU1_MAX	-0.0946345	-0.311757	-0.00742624	4
GUCA1C_MAX_homo	-0.0947446	-0.17193	-0.0165836	3
ADGRF3_MAX	-0.0948188	-0.200504	-0.0342387	9
R3HCC1_MAX_homo	-0.0948682	-0.322173	-0.000479693	17
GABRR2_chr6_89257779_A	-0.0949773	-0.0949773	-0.0949773	1
DHRSX_MAX	-0.0951445	-0.323436	-0.0106632	13
TMEM266_chr15_76203891_A_chr15_76203999_T	-0.0951616	-0.0951616	-0.0951616	1
NOD2_MAX	-0.0952701	-0.187347	-0.0031929	2
SP140_MAX	-0.095287	-0.114985	-0.0852781	5
EPCAM_MAX	-0.0952977	-0.332043	-0.00448352	31
COBLL1_MAX	-0.0954794	-0.254627	-0.000420046	7
BBOF1_MAX	-0.09549	-0.09549	-0.09549	1
KIAA1586_MAX	-0.0956321	-0.133019	-0.0711142	3
OR6N1_chr1_158765805_C_chr1_158765901_T_chr1_158765950_A_chr1_158766102_A_chr1_158766655_T	-0.0956583	-0.125281	-0.0660352	2
STARD13_chr13_33129928_C_chr13_33439710_C	-0.0958531	-0.140193	-0.0682197	3
OR5AC2_chr3_98087772_G_chr3_98088100_C	-0.0959083	-0.199381	-0.0112667	5
TBX4_MAX	-0.0959198	-0.0959198	-0.0959198	1
RTL1_chr14_100884333_TCT_homo	-0.0959829	-0.0959829	-0.0959829	1
UBE3D_chr6_82957326_T	-0.0960872	-0.58751	-0.00282878	41
ACOXL_chr2_110841381_T	-0.096173	-0.207015	-0.0154751	14
USP8_chr15_50490506_G	-0.0962121	-0.105644	-0.0867799	2
AKIP1_MAX	-0.09626	-0.117313	-0.0752073	2
DIPK2B_MAX	-0.0963012	-0.143162	-0.0494406	2
STEAP1B_chr7_22493833_C	-0.0964343	-0.393108	-0.00354102	27
SPEF2_MAX_homo	-0.0964704	-0.15319	-0.0397512	2
COL12A1_MAX_homo	-0.0965819	-0.16702	-0.0346573	3
BRD8_chr5_138164976_A	-0.0965892	-0.0965892	-0.0965892	1
PAX4_MAX	-0.096825	-0.157158	-0.0491028	4
IL34_MAX_homo	-0.0968338	-0.0968338	-0.0968338	1
UBA1_chrX_47203135_A	-0.0969208	-0.0969208	-0.0969208	1
CSMD2_MAX_homo	-0.0969777	-0.449929	-0.00456008	28
POLRMT_chr19_622336_G_chr19_632915_A	-0.0969831	-0.205689	-0.0157537	8
BRWD1_chr21_39298534_C	-0.0970869	-0.255091	-0.00151086	5
AHNAK2_chr14_104943570_C_homo	-0.0971406	-0.246405	-0.00779317	7
ZNF598_MAX_homo	-0.0971678	-0.46439	-0.00330783	35
CATSPERZ_chr11_64300838_T	-0.0971909	-0.134868	-0.0274051	3
CD19_chr16_28933075_C	-0.0972897	-0.172321	-0.0222582	2
TCL1B_MAX	-0.0973404	-0.291666	-0.00825372	8
ANKRD35_MAX	-0.097413	-0.122003	-0.0728235	2
NUDCD3_chr7_44404523_A_chr7_44490594_G	-0.0974188	-0.216925	-0.0208854	4
CCDC60_MAX	-0.0974189	-0.0974189	-0.0974189	1
SERINC2_chr1_31433042_-	-0.0974225	-0.421917	-0.00137839	15
CDH3_chr16_68698146_C_homo	-0.0975653	-0.113175	-0.081956	2
HMCN1_MAX_homo	-0.0976299	-0.508121	-0.00101549	7
TBC1D1_MAX_homo	-0.0976462	-0.291742	-0.00375975	57
FAM161A_chr2_61842223_C	-0.0977429	-0.11314	-0.0823462	2
HS1BP3_chr2_20624738_C	-0.0977675	-0.324794	-0.000650085	18
SLIT3_chr5_168753076_C_chr5_168785946_A	-0.0977862	-0.0977862	-0.0977862	1
ROR2_MAX_homo	-0.0979633	-0.0979633	-0.0979633	1
SLFN13_chr17_35441335_C_chr17_35445670_C	-0.0980742	-0.234099	-0.0180654	3
ADAMTS17_MAX_homo	-0.0981501	-0.179796	-0.0622091	5
PRAG1_chr8_8318699_C	-0.0981622	-0.0981622	-0.0981622	1
OSCP1_MAX	-0.0982239	-0.231889	-0.00134967	4
OR1N2_chr9_122553278_C	-0.0983825	-0.295658	-0.000180367	8
ITPKC_chr19_40729262_A	-0.0984138	-0.232695	-0.0222166	3
NLRX1_chr11_119172947_C_chr11_119182117_C_homo	-0.0984158	-0.0984158	-0.0984158	1
MCEMP1_chr19_7678935_G	-0.0986457	-0.0986457	-0.0986457	1
ANKRD33_MAX_homo	-0.0987169	-0.0987169	-0.0987169	1
PDCD6IP_MAX_homo	-0.0987172	-0.16023	0.0113829	3
TOGARAM2_MAX_homo	-0.0987846	-0.349634	-0.00633681	11
GSTO2_chr10_104279427_G_homo	-0.0988309	-0.150269	-0.0473929	2
MAB21L4_chr2_240891879_G_homo	-0.0988406	-0.120286	-0.0773954	2
MYH9_MAX	-0.0989626	-0.155106	-0.0428193	2
OR4D2_MAX	-0.0991109	-0.282112	-0.00606654	12
EFCAB8_MAX_homo	-0.0992628	-0.0992628	-0.0992628	1
TMEM17_MAX	-0.0993804	-0.186363	-0.0472443	3
TAF5_chr10_103368377_G_homo	-0.0995095	-0.122934	-0.058505	3
NOL10_chr2_10577680_T_homo	-0.099762	-0.099762	-0.099762	1
SMG6_chr17_2299731_G_chr17_2299873_G_chr17_2299881_G	-0.099807	-0.202883	-0.00459374	10
TH_chr11_2169721_T_homo	-0.100077	-0.100077	-0.100077	1
MYADML2_MAX	-0.100082	-0.164741	-0.0134066	4
TGFB1_MAX_homo	-0.100133	-0.188685	-0.0207679	13
TIGD4_chr4_152769690_T_homo	-0.100307	-0.141435	-0.0591803	2
RIBC2_MAX_homo	-0.100326	-0.100326	-0.100326	1
GPR35_MAX_homo	-0.100331	-0.152433	-0.0367609	6
ZC3HAV1_chr7_139047751_G_chr7_139055291_G	-0.100398	-0.395716	-0.00256643	16
SCUBE2_MAX	-0.100471	-0.100471	-0.100471	1
RFWD3_chr16_74630845_C	-0.100553	-0.24488	-0.00474786	19
APEX1_chr14_20456995_G_homo	-0.100669	-0.100669	-0.100669	1
KLB_chr4_39446909_A	-0.100696	-0.260411	-0.0330222	4
ZRANB3_MAX	-0.100721	-0.391246	-0.00627718	18
DMXL1_MAX	-0.100848	-0.12631	-0.0697735	3
B4GALNT2_chr17_49133144_C	-0.100978	-0.248476	-0.00257067	13
ERICH3_chr1_74631742_G_homo	-0.101085	-0.101085	-0.101085	1
PRUNE2_MAX_homo	-0.101505	-0.101505	-0.101505	1
ATF5_MAX	-0.101523	-0.387548	-0.00839959	20
PARP9_chr3_122540759_T_chr3_122540793_C_chr3_122558421_A	-0.101537	-0.118095	-0.0849787	2
CNTN5_chr11_99819555_T_chr11_99819697_G	-0.10172	-0.181939	-0.0286477	4
TMEM104_chr17_74788793_G_homo	-0.10176	-0.220896	-0.0238004	3
OGFOD3_chr17_82394427_A	-0.101826	-0.383938	-0.000586668	25
ALG1L_chr3_125929513_C_homo	-0.101945	-0.101945	-0.101945	1
YBX2_chr17_7294314_A_homo	-0.102043	-0.102043	-0.102043	1
SMCHD1_chr18_2707621_G	-0.102089	-0.198459	-0.0383809	8
KIAA1211_MAX_homo	-0.102347	-0.360255	-0.000408852	9
SH2D4B_chr10_80609463_A	-0.102417	-0.235132	-0.03105	10
AHNAK2_chr14_104943570_C	-0.102463	-0.102463	-0.102463	1
OR51M1_chr11_5390168_G	-0.102491	-0.407146	-0.000612607	19
ALLC_MAX	-0.102603	-0.150035	-0.016436	4
C1orf167_chr1_11766573_C_chr1_11768181_G_chr1_11768262_G_chr1_11771558_C_chr1_11772232_A_chr1_11776571_T_chr1_11776625_C_chr1_11778791_G_chr1_11779909_G_chr1_11779915_A	-0.102684	-0.12089	-0.0844779	2
R3HCC1L_chr10_98209718_C	-0.102957	-0.102957	-0.102957	1
GPC6_chr13_94382495_A	-0.102987	-0.16695	-0.0394981	4
TLR3_MAX	-0.102994	-0.261314	-0.00752516	13
F5_chr1_169529737_C_chr1_169542317_C_chr1_169542496_C_chr1_169542517_C	-0.103032	-0.255302	-0.00524013	29
TELO2_chr16_1494300_C_chr16_1494301_G_chr16_1495447_A_chr16_1505588_G	-0.103077	-0.232666	-0.0457286	6
TREML2_chr6_41194780_C	-0.103165	-0.14859	-0.0491187	4
TTBK1_MAX	-0.103197	-0.578212	-0.0151497	33
DMAC2_MAX_homo	-0.103274	-0.127085	-0.0794628	2
CFAP61_chr20_20164128_G_homo	-0.103302	-0.196347	-0.0102571	2
ZNF845_chr19_53353096_T_homo	-0.103385	-0.103385	-0.103385	1
KRT10_MAX	-0.103391	-0.22877	-0.0157752	6
PRSS54_chr16_58284700_T	-0.10357	-0.233597	-0.0139193	7
GTPBP10_chr7_90355095_A	-0.103579	-0.103579	-0.103579	1
TEDDM1_MAX	-0.103619	-0.1142	-0.0930373	2
CFAP52_MAX	-0.103845	-0.103845	-0.103845	1
COL6A5_MAX	-0.103856	-0.350426	-0.00325803	39
LINC00452_chr13_113920907_G	-0.104038	-0.202304	-0.0214033	6
C4orf51_chr4_145732468_A	-0.104064	-0.156212	-0.0396539	4
GPRC6A_MAX_homo	-0.104163	-0.202504	-0.00408009	10
NCAPG_chr4_17828367_C	-0.104169	-0.222746	-0.00286291	7
TMX4_MAX	-0.104182	-0.18686	-0.0405644	3
DYNC2LI1_MAX	-0.104354	-0.26355	-0.0191839	5
MAGEC1_chrX_141906385_C	-0.104853	-0.104853	-0.104853	1
LRRC26_MAX_homo	-0.104915	-0.36346	-0.0173879	5
COL4A1_chr13_110166251_G_chr13_110307009_G	-0.105105	-0.465406	-0.0013846	36
C2orf16_chr2_27578536_G_chr2_27578551_A_chr2_27578626_C_chr2_27578892_G_chr2_27581565_T	-0.105333	-0.337193	-0.00543371	23
OR10R2_MAX_homo	-0.10534	-0.17562	-0.054652	4
SHROOM4_chrX_50607728_TCC_chrX_50607758_TGCTGCTGCTGT	-0.105353	-0.371779	-0.0210124	7
KCNK6_chr19_38327236_A	-0.105482	-0.105482	-0.105482	1
EFHC1_chr6_52438493_T	-0.105594	-0.282093	-0.0238357	8
TYK2_chr19_10364976_A	-0.105622	-0.233757	-0.0238354	5
ANKRD12_chr18_9255984_A	-0.105962	-0.406713	-0.00834197	21
SLC10A6_chr4_86848776_C	-0.106046	-0.299144	-2.80598e-06	25
FAM122C_MAX	-0.106154	-0.199324	-0.0129848	2
PROSER2_MAX	-0.106267	-0.144884	-0.0194767	5
EML3_chr11_62602409_A_chr11_62602412_G_homo	-0.106322	-0.106322	-0.106322	1
TMEM132C_chr12_128415128_G_homo	-0.106534	-0.163892	-0.0491757	2
CNR2_MAX	-0.106562	-0.106562	-0.106562	1
ACOT6_chr14_73617142_T_homo	-0.10678	-0.10678	-0.10678	1
USP31_chr16_23087101_G	-0.10685	-0.258618	-0.0189085	3
WDR4_chr21_42873634_C_homo	-0.106908	-0.188906	-0.0386951	4
ZFHX4_chr8_76853063_-	-0.10725	-0.225157	-0.00398442	5
ERV3-1_MAX	-0.107391	-0.180999	-0.0488763	4
ANHX_chr12_133219299_A	-0.10743	-0.283724	-0.0091369	5
TRAP1_MAX_homo	-0.107476	-0.137254	-0.0776975	2
MGME1_chr20_17969902_T	-0.10754	-0.10754	-0.10754	1
PRRG2_MAX	-0.107569	-0.215966	-0.0136846	5
ZNF302_MAX	-0.107584	-0.306736	-0.0144377	14
STON1;STON1-GTF2A1L_chr2_48582454_G_homo	-0.107678	-0.196128	-0.0540129	4
AEBP1_chr7_44107886_A_chr7_44114181_G	-0.10768	-0.119721	-0.0956396	2
SULF2_chr20_47736892_T	-0.108199	-0.108199	-0.108199	1
ZNF773_MAX	-0.108225	-0.108225	-0.108225	1
RTL3_chrX_78658072_A	-0.10831	-0.195052	-0.0215686	2
IFIT2_chr10_89307012_C	-0.108331	-0.208745	-0.011983	6
OR2G2_chr1_247589065_A_homo	-0.108355	-0.260122	-0.0175118	19
BCL2L11_chr2_111130177_G	-0.108382	-0.401922	-0.0118856	12
GCNT7_chr20_56495212_T	-0.108446	-0.1602	-0.0424644	3
OR5AK2_chr11_56989189_G	-0.108463	-0.238223	-0.00546827	14
COQ7_MAX	-0.108474	-0.41239	-0.0067208	27
ETAA1_MAX_homo	-0.108554	-0.293758	-0.0150251	3
TCTEX1D1_chr1_66770414_T_chr1_66776404_A	-0.108599	-0.185864	-0.0572729	3
FGFBP2_chr4_15963047_T	-0.108785	-0.235403	-0.0129704	7
PHLPP2_chr16_71648927_T	-0.108864	-0.192	-0.0426465	6
UBXN11_chr1_26282358_-_chr1_26282369_-_chr1_26282387_-	-0.108994	-0.108994	-0.108994	1
CKAP2L_MAX_homo	-0.109138	-0.109138	-0.109138	1
CSMD2_chr1_33605925_C_chr1_33772682_C	-0.109256	-0.109256	-0.109256	1
VPS26A_chr10_69133035_T	-0.109293	-0.167117	-0.0120932	6
ARRDC2_MAX_homo	-0.109517	-0.109517	-0.109517	1
ZNF14_chr19_19712461_A	-0.109577	-0.181886	-0.0366378	4
IL23R_chr1_67168129_G_homo	-0.10968	-0.110946	-0.108414	2
FAM187B_chr19_35228035_T_chr19_35228117_T_chr19_35228674_A	-0.109728	-0.17973	-0.00748351	4
NIPBL_chr5_36985201_G	-0.10983	-0.10983	-0.10983	1
C2orf16_MAX_homo	-0.109857	-0.313498	-0.00859329	25
CPOX_chr3_98588852_G	-0.109885	-0.109885	-0.109885	1
PLD4_MAX	-0.110005	-0.160838	-0.0784574	4
POLE4_chr2_74958729_T_homo	-0.110155	-0.110155	-0.110155	1
WDR63_chr1_85124159_G_chr1_85132996_A	-0.110176	-0.176158	-0.0272365	3
SCARF2_chr22_20425532_C_homo	-0.11019	-0.41342	-0.010042	8
ELP2_chr18_36138363_C_chr18_36145968_A_homo	-0.11021	-0.473146	-0.000785481	18
MYO3B_MAX_homo	-0.110418	-0.110418	-0.110418	1
LANCL3_chrX_37668406_C	-0.11048	-0.11048	-0.11048	1
PLA2G2D_chr1_20115561_T_homo	-0.110572	-0.273395	-0.0717369	8
TBPL2_MAX	-0.110766	-0.232048	-0.0294643	7
RBFA_chr18_80045856_C_chr18_80045949_C	-0.110767	-0.205995	-0.0333625	4
PDE6B_MAX	-0.110921	-0.191531	-0.0303112	2
SYNJ1_MAX_homo	-0.111043	-0.391908	-0.00892868	18
MYO1C_chr17_1470224_T	-0.111096	-0.184922	-0.0372713	2
AFF2_MAX	-0.111114	-0.111114	-0.111114	1
SCD5_chr4_82660911_T	-0.111202	-0.149233	-0.0731717	2
TOPAZ1_chr3_44243092_A	-0.111271	-0.351328	-0.00105845	17
CHIA_chr1_111319219_A_chr1_111319352_T_chr1_111320330_T	-0.111381	-0.303749	-0.0223563	8
OR2V2_chr5_181155604_A	-0.111502	-0.295408	-0.0243118	13
ENOSF1_chr18_691266_G	-0.111706	-0.135402	-0.088009	2
TXLNB_chr6_139242777_G	-0.111801	-0.319448	-0.00998329	12
LY6D_MAX	-0.111826	-0.258156	-0.0136815	13
TMEM40_chr3_12769256_G_chr3_12769284_T	-0.111833	-0.195197	-0.0518301	4
CFAP69_chr7_90282987_G_chr7_90309274_C_chr7_90309366_C	-0.112038	-0.173357	-0.0108271	5
APOC4_chr19_44944779_T	-0.112426	-0.412497	-0.00676148	42
KIF14_chr1_200553438_C_homo	-0.112754	-0.443882	-0.000658461	20
GRK4_chr4_2988772_T_chr4_3004316_T_chr4_3037423_T	-0.112831	-0.120717	-0.104945	2
CALCOCO1_chr12_53715875_T	-0.112848	-0.170604	-0.0800598	3
EHBP1L1_chr11_65581592_A_chr11_65582285_G	-0.112862	-0.112862	-0.112862	1
TM7SF2_MAX	-0.112937	-0.216802	-0.0083868	3
PPP1R26_chr9_135484803_C_chr9_135485126_G_chr9_135485811_C	-0.112947	-0.561258	-0.00375627	23
GFRA1_chr10_116089842_C	-0.112974	-0.369601	-0.00435367	9
CPA4_chr7_130298758_T_chr7_130310900_T	-0.113004	-0.113004	-0.113004	1
BPIFB6_chr20_33034277_A_chr20_33039485_G_homo	-0.113053	-0.113053	-0.113053	1
PCDH12_chr5_141956699_G_homo	-0.113243	-0.491692	-0.00381798	7
NFXL1_chr4_47899459_A	-0.113492	-0.421371	-0.0017203	67
TSPO_chr22_43162920_A	-0.113668	-0.337071	-0.00566131	16
CPO_chr2_206955552_A_chr2_206959660_G_homo	-0.113894	-0.113894	-0.113894	1
TARBP1_MAX	-0.113923	-0.593879	-0.0135452	30
SFI1_chr22_31615239_C	-0.114126	-0.114126	-0.114126	1
C9orf131_chr9_35043294_G	-0.114385	-0.114385	-0.114385	1
DENND2A_MAX_homo	-0.114392	-0.179277	-0.0152215	5
COL23A1_MAX_homo	-0.114537	-0.144773	-0.0866218	3
ABCA6_chr17_69085689_T_chr17_69129699_C	-0.114577	-0.208262	-0.0284841	7
IGSF11_chr3_118902817_A	-0.114769	-0.232964	-0.0495035	4
KRTAP12-2_MAX_homo	-0.114806	-0.181066	-0.000837771	3
SYTL1_chr1_27353306_A	-0.114828	-0.114828	-0.114828	1
TEKT1_MAX	-0.115004	-0.265704	-0.00864667	3
CST1_chr20_23750857_A	-0.115044	-0.115044	-0.115044	1
SLC39A12_chr10_17978060_G	-0.11526	-0.555149	-0.00805775	44
TM9SF1_chr14_24192971_T	-0.115276	-0.141821	-0.0887312	2
LRRC8C_chr1_89713973_G	-0.115429	-0.325546	-0.000761472	6
OR2C3_chr1_247531647_C	-0.115451	-0.125761	-0.104457	4
TCHP_chr12_109904128_G	-0.115468	-0.223917	-0.00975505	8
EIF2S3B_MAX	-0.115503	-0.143404	-0.0876032	2
TBX1_MAX_homo	-0.115821	-0.185074	-0.0136347	3
KLRG2_chr7_139483188_T_chr7_139483317_A	-0.115871	-0.238776	-0.0079458	3
ZNF212_chr7_149239787_T	-0.116201	-0.241071	-0.0279121	4
SMARCAD1_MAX_homo	-0.116241	-0.412116	-0.012564	33
WDR86_chr7_151381649_A	-0.116684	-0.324875	-0.0127766	24
TESPA1_MAX	-0.116929	-0.155436	-0.0498681	4
SYNE1_MAX_homo	-0.116974	-0.161368	-0.0927723	3
STEAP2_chr7_90225132_T_chr7_90232518_G	-0.11711	-0.189132	0.0124335	4
CD226_MAX	-0.117363	-0.117363	-0.117363	1
SETD9_chr5_56913908_G_homo	-0.117406	-0.117406	-0.117406	1
SLCO1B1_chr12_21176804_G_chr12_21176879_A	-0.117565	-0.117565	-0.117565	1
CERS5_chr12_50144032_A	-0.117759	-0.16024	-0.0912793	5
PRUNE2_chr9_76703761_T_chr9_76704082_A_chr9_76705724_C_chr9_76706360_T_chr9_76707152_G_chr9_76707758_A_chr9_76709219_-_chr9_76709263_G_chr9_76709825_T	-0.117773	-0.237854	-0.054426	3
COL4A2_chr13_110458888_G	-0.118075	-0.290666	-0.00861606	16
CHRNA2_chr8_27467305_C_chr8_27470994_A	-0.11841	-0.17266	-0.0641604	2
TRPM6_chr9_74887244_A	-0.118441	-0.306352	-0.00149963	4
NID1_MAX_homo	-0.118479	-0.270282	-0.0396179	3
FAM20A_chr17_68537514_A	-0.118601	-0.118601	-0.118601	1
LRRC61_MAX	-0.118649	-0.348808	-0.00326344	83
PRDM2_chr1_13778644_A_chr1_13779899_CTC_chr1_13816508_A	-0.119002	-0.355771	-0.034194	5
CFAP221_chr2_119546244_T_chr2_119652040_T	-0.119109	-0.119109	-0.119109	1
KLHL33_chr14_20428905_C	-0.119136	-0.285255	-0.00272212	39
INPP5B_chr1_37931697_C_homo	-0.119254	-0.216036	-0.0224714	2
RNF175_chr4_153710435_G_chr4_153723385_C	-0.119324	-0.470336	-0.00541014	23
PIH1D1_chr19_49446395_A_homo	-0.1196	-0.1196	-0.1196	1
EXOC6_chr10_92935860_C	-0.119764	-0.500928	-0.0252656	8
CFAP97_MAX	-0.119849	-0.402695	-0.000394483	6
CAMK2G_chr10_73816725_C	-0.119948	-0.420583	-0.00112268	16
CCDC33_chr15_74330337_G	-0.120106	-0.120106	-0.120106	1
NAV2_chr11_20044127_T	-0.12012	-0.281047	-0.0032205	3
SCN7A_chr2_166423412_C_chr2_166477575_G	-0.120176	-0.120176	-0.120176	1
ZC3H3_MAX	-0.120221	-0.120221	-0.120221	1
FMNL1_chr17_45242067_CCG	-0.120432	-0.320028	-0.0213489	5
SYT8_MAX_homo	-0.120448	-0.471522	-0.00613288	26
SPOCD1_chr1_31814028_A	-0.120476	-0.307743	-0.0129423	5
KLHL30_MAX_homo	-0.120518	-0.189187	-0.0519946	4
POLR1E_MAX	-0.12065	-0.12065	-0.12065	1
VCX2_chrX_8170039_G_chrX_8170124_C_chrX_8170129_C_chrX_8170130_T	-0.120728	-0.120728	-0.120728	1
ADAMTS16_chr5_5146264_C_chr5_5146282_A	-0.120787	-0.303868	-0.000842173	10
DNAH6_MAX	-0.120982	-0.459488	-0.00465761	7
SPPL2B_chr19_2353150_C	-0.121057	-0.290054	-0.0216264	5
RGL3_chr19_11416083_G_homo	-0.121153	-0.486112	-0.00753282	23
KRT38_chr17_41437516_A	-0.121218	-0.179535	-0.0539926	4
CFAP57_chr1_43183837_G_homo	-0.12123	-0.12123	-0.12123	1
INMT_chr7_30752232_A_chr7_30755715_G	-0.121346	-0.121346	-0.121346	1
FAM166B_chr9_35561916_-	-0.121429	-0.333425	-0.0113402	20
ZNF57_chr19_2917289_A_homo	-0.121501	-0.553811	-0.00191537	6
DEGS2_MAX_homo	-0.121513	-0.147415	-0.0956105	2
SYNJ1_chr21_32631618_-_chr21_32687042_C	-0.12162	-0.282483	-0.000758107	22
SCARF2_chr22_20425532_C	-0.12168	-0.318189	-0.0412176	5
ZBED6_chr1_203798694_G	-0.121749	-0.121749	-0.121749	1
SPAG1_chr8_100240452_T_homo	-0.122035	-0.17152	-0.0456986	3
FAM90A1_MAX	-0.122049	-0.379012	-0.00253247	14
TRMT9B_chr8_13021298_T_chr8_13021590_G_chr8_13021689_T_chr8_13022030_A	-0.122067	-0.122067	-0.122067	1
UGT1A4_chr2_233718962_G	-0.122373	-0.266981	-0.0486897	9
ZNF704_MAX	-0.122593	-0.122593	-0.122593	1
RINL_MAX_homo	-0.122622	-0.22372	-0.0215246	2
ZACN_MAX_homo	-0.123061	-0.337071	-0.0260541	4
GPATCH1_chr19_33109858_C_chr19_33114394_G_chr19_33114406_C	-0.123118	-0.26293	-0.0307728	12
EIF2S3_chrX_24057745_G	-0.123266	-0.449156	-0.0144891	83
SHROOM2_MAX	-0.123268	-0.123268	-0.123268	1
OR10H2_MAX	-0.123389	-0.206266	-0.00942471	6
SLCO1B3;SLCO1B3-SLCO1B7_chr12_20875274_C	-0.123644	-0.322527	-0.00338116	16
OR13D1_MAX_homo	-0.123681	-0.123681	-0.123681	1
ANKRD6_MAX	-0.123715	-0.236215	-0.025539	6
MUC12_MAX_homo	-0.124054	-0.577675	-1.58465e-05	16
TULP1_chr6_35509255_G	-0.124463	-0.317933	-0.00756591	3
TMEM120B_chr12_121748411_G_homo	-0.124488	-0.124488	-0.124488	1
SLC17A1_chr6_25812922_G_homo	-0.124539	-0.20904	-0.0309785	4
CDH5_chr16_66398478_C	-0.124609	-0.304199	-0.0104963	7
TNRC6B_MAX_homo	-0.12468	-0.233843	-0.0669238	3
BBS12_MAX	-0.12476	-0.414563	-0.00621283	18
STIL_chr1_47260415_C_chr1_47302242_A_homo	-0.124916	-0.209843	-0.0399881	2
GLS2_chr12_56471554_G	-0.125013	-0.530147	-2.17013e-05	49
COG3_chr13_45529800_A	-0.125031	-0.39367	-0.0018385	16
TMBIM1_chr2_218282080_G_homo	-0.125213	-0.125213	-0.125213	1
AEBP1_chr7_44107886_A	-0.125378	-0.125378	-0.125378	1
ACSF3_MAX	-0.125496	-0.284773	-0.0243462	20
PCNT_MAX_homo	-0.125648	-0.250765	-0.000530846	2
CASP10_MAX_homo	-0.125852	-0.125852	-0.125852	1
SPNS3_chr17_4453080_T	-0.125902	-0.341326	-0.0151296	20
NUGGC_chr8_28045552_T	-0.126002	-0.126002	-0.126002	1
EPSTI1_MAX_homo	-0.126304	-0.126304	-0.126304	1
OTOL1_chr3_161503917_C_homo	-0.126474	-0.349095	-0.0558956	5
PARD3B_chr2_205047680_T_chr2_205104496_G	-0.126625	-0.59265	-0.00601667	14
PCDHA4_chr5_140807404_-_homo	-0.126904	-0.126904	-0.126904	1
SCN7A_chr2_166423412_C_chr2_166477575_G_homo	-0.126919	-0.126919	-0.126919	1
MLN_chr6_33801120_A_homo	-0.127223	-0.257859	-0.0187932	4
AP3D1_chr19_2109158_C_chr19_2118693_T	-0.127319	-0.410971	-0.0365795	6
UNC13A_chr19_17632813_A_chr19_17656091_T	-0.127428	-0.130218	-0.124638	2
HHLA2_chr3_108353451_T_chr3_108362430_A	-0.127701	-0.323598	-0.00330791	34
SCN10A_chr3_38723507_G_chr3_38726809_C_homo	-0.127765	-0.127765	-0.127765	1
DSC3_MAX	-0.127868	-0.127868	-0.127868	1
AGL_MAX_homo	-0.127887	-0.207479	-0.0146794	3
SRRM2_MAX	-0.127992	-0.268365	-0.0140242	8
CRISP3_chr6_49733726_A_chr6_49733810_A	-0.128199	-0.264471	-0.0496254	5
GNA12_chr7_2814376_A_homo	-0.128236	-0.153853	-0.102618	2
SERPINB7_chr18_63804289_A	-0.128321	-0.128321	-0.128321	1
WDR93_chr15_89701943_A_chr15_89716914_A	-0.12851	-0.525724	-0.00383587	19
DMXL2_MAX	-0.128677	-0.128677	-0.128677	1
NAPSA_MAX	-0.128735	-0.202033	-0.0554379	2
FOXN1_chr17_28537284_C_homo	-0.128743	-0.128743	-0.128743	1
ARNT2_chr15_80591684_A	-0.128959	-0.128959	-0.128959	1
MESP1_MAX_homo	-0.129144	-0.129144	-0.129144	1
ZNF23_MAX	-0.129455	-0.340981	-0.00864256	38
LYSMD4_MAX_homo	-0.129634	-0.201478	-0.0577896	2
LRRC53_chr1_74475526_C_chr1_74475609_G	-0.129923	-0.181332	-0.0785144	2
P3H3_chr12_6830686_G_chr12_6839304_C	-0.130075	-0.130075	-0.130075	1
CLDN23_MAX	-0.130888	-0.368675	-0.00693319	10
QSOX1_MAX	-0.131001	-0.255006	-0.00699509	2
HIBCH_MAX	-0.131162	-0.219682	-0.0426414	2
FASTKD3_chr5_7867917_T	-0.131164	-0.266427	-0.00363372	12
ZNF530_chr19_57605715_G	-0.131256	-0.202409	-0.0893408	3
ZNF470_chr19_56574400_C	-0.13152	-0.257514	-0.0055267	2
PLEKHA1_chr10_122429681_A_homo	-0.13191	-0.390409	-0.0310874	5
CNPPD1_chr2_219172944_A_chr2_219173034_A	-0.132081	-0.407683	-0.013259	8
WDR4_chr21_42873634_C	-0.13211	-0.561496	-0.00404129	68
EIF2AK4_MAX	-0.132149	-0.132149	-0.132149	1
BICC1_chr10_58828793_T_homo	-0.132203	-0.247548	-0.0168581	2
OR52L1_chr11_5986669_T	-0.132333	-0.536195	-0.0213686	12
MOB3C_MAX_homo	-0.13243	-0.15256	-0.112301	2
AGAP1_MAX_homo	-0.13262	-0.193685	-0.0715552	2
CHPT1_chr12_101714567_C_homo	-0.132795	-0.238713	-0.0159967	5
SHC2_chr19_460668_C_homo	-0.132879	-0.359563	-0.000560342	9
KRT24_MAX_homo	-0.132909	-0.437454	-0.00747522	5
C1orf229_chr1_247111597_G_homo	-0.133119	-0.1642	-0.102038	2
OPN4_MAX_homo	-0.133323	-0.133323	-0.133323	1
ZZEF1_chr17_4044350_C_chr17_4049808_G	-0.133326	-0.364013	-0.0092802	10
PIGN_MAX	-0.13357	-0.446086	-0.0049841	22
ACCS_chr11_44067802_A_chr11_44083431_T	-0.133634	-0.356759	-0.00202101	39
SH3TC1_chr4_8228047_C	-0.133687	-0.338344	-0.0175621	4
CD33_chr19_51225385_G	-0.133779	-0.133779	-0.133779	1
KRTAP10-11_chr21_44646847_C	-0.133876	-0.406212	-0.00614061	12
AP1G1_chr16_71739287_T_homo	-0.13419	-0.267363	-0.00101649	2
DNAH11_MAX_homo	-0.134349	-0.229057	-0.0396407	2
OR10P1_chr12_55637154_T_chr12_55637489_A_homo	-0.134649	-0.194747	-0.0745516	2
ZNF317_chr19_9156643_T	-0.134674	-0.244435	-2.4039e-06	9
KIF20B_MAX_homo	-0.134725	-0.310129	-0.0126446	3
OLFM2_MAX_homo	-0.134799	-0.191465	-0.0781332	2
SPECC1_MAX	-0.134875	-0.314942	-0.0238375	5
FBXL22_chr15_63597735_C	-0.135041	-0.558834	-0.000790133	33
CHD9_MAX	-0.135188	-0.135188	-0.135188	1
NIN_MAX_homo	-0.135543	-0.327304	-0.00552721	3
SPATA22_chr17_3449015_C	-0.135613	-0.135613	-0.135613	1
RAD21L1_chr20_1230003_T_chr20_1234170_A_homo	-0.13575	-0.165695	-0.105804	2
GMNC_MAX	-0.135752	-0.342221	-0.00828736	16
PLAUR_MAX	-0.13595	-0.649745	-0.0148226	52
BBOF1_MAX_homo	-0.136112	-0.136112	-0.136112	1
NYNRIN_chr14_24414681_A	-0.136192	-0.136192	-0.136192	1
TMEM87B_chr2_112074959_-_homo	-0.136258	-0.212712	-0.0351434	4
DPY19L2_MAX	-0.136711	-0.438545	-0.001455	16
COMT_chr22_19963748_G_homo	-0.13673	-0.372015	-0.0044779	7
ZNF365_MAX_homo	-0.136867	-0.666464	-0.000385811	35
SYNM_MAX_homo	-0.136872	-0.136872	-0.136872	1
CSTL1_MAX	-0.136951	-0.234478	-0.0121828	5
C16orf71_MAX_homo	-0.137007	-0.137007	-0.137007	1
ZNF717_chr3_75736929_G_chr3_75737681_T_chr3_75737737_T	-0.13705	-0.26279	-0.0113109	2
ZAR1_chr4_48490752_T	-0.137681	-0.289153	-0.0134624	10
CD48_MAX	-0.137695	-0.421212	-0.0101259	7
SLC7A2_MAX	-0.137695	-0.348332	-9.96999e-05	36
SFTPD_chr10_79941966_T_chr10_79946568_G	-0.137854	-0.3079	-0.0224178	13
TMEM184A_chr7_1547017_-_chr7_1547026_T_homo	-0.137869	-0.137869	-0.137869	1
GDPGP1_MAX	-0.137973	-0.211909	-0.00236059	3
VPS11_MAX	-0.138103	-0.138103	-0.138103	1
SPIB_chr19_50423007_T_chr19_50423008_G	-0.138117	-0.200634	-0.0756013	2
DNM1_chr9_128222476_C_homo	-0.138387	-0.147378	-0.129395	2
ZNF365_MAX	-0.138416	-0.455757	-0.0134863	11
USP17L7_chr8_12133373_T_homo	-0.138676	-0.197559	-0.0797923	2
LRRC24_MAX	-0.13875	-0.13875	-0.13875	1
KCNMB1_chr5_170383792_T	-0.138946	-0.138946	-0.138946	1
OR8B4_MAX_homo	-0.139172	-0.139172	-0.139172	1
PRR14L_chr22_31714177_A_chr22_31716475_C	-0.139476	-0.240191	-0.0357918	4
USP29_chr19_57129778_A	-0.139546	-0.139546	-0.139546	1
RAG1_chr11_36574050_G	-0.139624	-0.139624	-0.139624	1
ATP8B4_chr15_49934116_G	-0.139793	-0.341589	-0.0469787	5
NEXN_chr1_77926761_A	-0.140114	-0.140114	-0.140114	1
VNN3_MAX	-0.140146	-0.426164	-0.0142278	10
C6orf132_chr6_42106368_G_homo	-0.140184	-0.228296	-0.00634716	3
HERC4_MAX_homo	-0.1402	-0.1402	-0.1402	1
HOXA4_chr7_27130540_T	-0.140251	-0.140251	-0.140251	1
MANBA_chr4_102635920_G_chr4_102690688_T_homo	-0.140743	-0.140743	-0.140743	1
DSG2_chr18_31524751_G	-0.14089	-0.38325	-0.00804234	15
RPGR_MAX	-0.141213	-0.404173	-0.00984558	4
USH2A_chr1_215786825_T_homo	-0.141257	-0.211442	-0.0710718	2
FAM184B_MAX	-0.141312	-0.451698	-0.0285458	8
KIF7_MAX_homo	-0.141401	-0.162872	-0.11993	2
CFAP54_MAX_homo	-0.141421	-0.141421	-0.141421	1
ZNF229_chr19_44428797_T_chr19_44429772_A_homo	-0.141598	-0.254167	-0.0290292	2
EFCC1_chr3_129001644_G_chr3_129037110_A_homo	-0.141744	-0.482554	-0.0239241	6
MMP7_chr11_102527862_T	-0.141751	-0.141751	-0.141751	1
TUSC1_MAX_homo	-0.141853	-0.141853	-0.141853	1
GCAT_chr22_37808082_C_chr22_37809982_C	-0.14187	-0.429695	-0.00260429	10
PTPN13_chr4_86785353_G	-0.142024	-0.142024	-0.142024	1
CCL25_MAX	-0.142106	-0.338076	0.0343596	4
NKPD1_chr19_45152075_C	-0.142186	-0.247549	-0.0453009	4
PODN_MAX_homo	-0.142481	-0.142481	-0.142481	1
TRIL_chr7_28956941_T	-0.142544	-0.164833	-0.120255	2
OR10R2_chr1_158480448_A_chr1_158480592_T	-0.142576	-0.207858	-0.0772937	2
PSAPL1_chr4_7433331_T_chr4_7433759_T_chr4_7433994_T_chr4_7434512_T	-0.142738	-0.427403	-0.0210159	15
BARD1_chr2_214780740_C_homo	-0.14312	-0.254365	-0.0318742	2
PEAR1_MAX_homo	-0.143128	-0.143128	-0.143128	1
URAD_chr13_27978288_T_chr13_27988468_G	-0.143512	-0.497856	-0.0269765	12
FGFRL1_MAX_homo	-0.143851	-0.143851	-0.143851	1
ZNF469_MAX_homo	-0.14429	-0.340858	-0.0306248	3
LYRM4_chr6_5260703_C_homo	-0.144431	-0.144431	-0.144431	1
ITIH4_MAX	-0.145253	-0.257598	-0.0539392	5
MUC13_chr3_124927747_G_chr3_124927993_A	-0.145563	-0.288609	-0.0474366	4
LSP1_chr11_1866576_T	-0.1458	-0.274804	-0.033304	3
LNPK_MAX_homo	-0.14587	-0.14587	-0.14587	1
FBXO16_chr8_28447252_T_homo	-0.146424	-0.146424	-0.146424	1
BRCA2_chr13_32332592_C_homo	-0.146444	-0.211808	-0.0810807	2
ZIM3_MAX_homo	-0.147394	-0.206665	-0.0881229	2
BCAN_chr1_156652460_A_homo	-0.147406	-0.164432	-0.130381	2
C4orf33_chr4_129109497_A	-0.147664	-0.226027	-0.0611114	3
AKNA_MAX_homo	-0.147729	-0.160979	-0.13448	2
SMCR8_chr17_18317456_G_chr17_18317696_G	-0.147879	-0.331971	-0.0230203	7
PNLIPRP2_chr10_116638373_A_chr10_116638383_A_homo	-0.148054	-0.4524	-0.036162	16
FUT2_chr19_48703417_A	-0.148228	-0.190039	-0.106417	2
WFS1_MAX	-0.148349	-0.867896	-0.00703784	46
MIA2_MAX_homo	-0.14853	-0.236344	-0.0607167	2
LSP1_MAX_homo	-0.148588	-0.148588	-0.148588	1
SHARPIN_MAX	-0.148703	-0.374051	-0.00658554	14
ARHGEF39_chr9_35662254_C_homo	-0.149042	-0.430777	-0.00668103	8
ART1_MAX	-0.149399	-0.149399	-0.149399	1
KRTAP5-8_chr11_71538079_GGCTGTGGCTCCGGCTGTGGG_chr11_71538137_C	-0.149532	-0.34274	-0.0090466	11
OR6C65_chr12_55401192_A	-0.149986	-0.224093	-0.0388901	3
SFTPD_chr10_79946568_G_homo	-0.15018	-0.307834	-0.0603141	3
DNAH5_chr5_13718980_A_homo	-0.150276	-0.46714	-0.00244541	5
MIIP_MAX	-0.150449	-0.565398	-0.00430802	8
C9orf50_chr9_129613153_T_chr9_129615621_T	-0.150475	-0.293049	-0.0104636	8
ELMO3_chr16_67199363_C_homo	-0.150491	-0.420105	-0.0113072	3
ZBTB49_MAX	-0.150933	-0.223146	-0.0731285	5
PRSS12_MAX	-0.150973	-0.416459	-0.0283806	6
NPC1_chr18_23544981_C	-0.151007	-0.52806	-0.0178601	4
SLC7A6OS_chr16_68310793_C	-0.151465	-0.151465	-0.151465	1
TDRD12_MAX_homo	-0.151488	-0.231541	-0.0718519	3
UGT2B4_chr4_69480847_T	-0.151709	-0.151709	-0.151709	1
ADAMTS2_MAX_homo	-0.151884	-0.151884	-0.151884	1
GGT5_MAX_homo	-0.151978	-0.286525	-0.0174322	2
TTF2_chr1_117075083_A_homo	-0.152003	-0.152003	-0.152003	1
FGL1_MAX_homo	-0.152888	-0.152888	-0.152888	1
IFNAR2_MAX_homo	-0.152989	-0.152989	-0.152989	1
CD276_chr15_73702465_T_chr15_73702506_A_chr15_73703725_A_chr15_73703760_A	-0.153151	-0.298244	-0.00805731	2
FAM214A_MAX_homo	-0.153337	-0.153337	-0.153337	1
TMCO3_MAX	-0.153418	-0.475956	-0.00149475	24
TTLL11_chr9_122092932_T_chr9_122093051_TGGCCT	-0.153499	-0.217114	-0.0898831	2
DNAJC13_chr3_132499779_T_homo	-0.153848	-0.275472	-0.0322237	2
NOP9_chr14_24302079_A	-0.154326	-0.154326	-0.154326	1
LCA5L_chr21_39406256_T	-0.154665	-0.413198	-0.0173807	14
MANSC4_MAX_homo	-0.154759	-0.284634	-0.0248849	2
LAD1_chr1_201386394_C_homo	-0.154991	-0.154991	-0.154991	1
IRS4_chrX_108733710_C_chrX_108735113_T_chrX_108736245_A	-0.15517	-0.15517	-0.15517	1
LUZP2_chr11_25077392_C_homo	-0.155365	-0.260494	-0.102634	3
GREB1_chr2_11562535_A_chr2_11587381_A	-0.15573	-0.15573	-0.15573	1
ABCC12_MAX	-0.156036	-0.41073	-0.0111339	11
MAML3_chr4_139719549_T	-0.156306	-0.156306	-0.156306	1
PGLYRP2_chr19_15469847_A_chr19_15472052_T_chr19_15475861_T_chr19_15476374_T_chr19_15476534_C	-0.156423	-0.588857	-0.000658866	22
LAMA4_MAX_homo	-0.156659	-0.187291	-0.126027	2
ABO_chr9_133257521_C_homo	-0.156742	-0.156742	-0.156742	1
C10orf62_chr10_97590260_C_homo	-0.156961	-0.156961	-0.156961	1
FCRL5_MAX_homo	-0.157725	-0.157725	-0.157725	1
MCAT_chr22_43133308_G_homo	-0.157908	-0.313461	-0.00235624	2
CTSH_MAX_homo	-0.157968	-0.530228	-0.0034008	16
SYNPO2L_chr10_73647154_T_chr10_73647532_A_chr10_73655919_T	-0.158135	-0.158135	-0.158135	1
OR10A2_chr11_6870154_A_chr11_6870374_G_chr11_6870527_C	-0.158224	-0.538488	-0.00503662	14
ATP8B3_chr19_1811604_T	-0.158343	-0.158343	-0.158343	1
ZNF229_chr19_44428797_T_chr19_44429772_A	-0.1584	-0.1584	-0.1584	1
LIPF_MAX	-0.158596	-0.18007	-0.137123	2
PLK5_chr19_1535180_A_homo	-0.159655	-0.21716	-0.102149	2
SPATA13_MAX	-0.160243	-0.383772	-0.0329485	7
EFCAB12_chr3_129411175_A	-0.16042	-0.384769	-0.00251676	13
MUC3A_chr7_100952551_T_homo	-0.161235	-0.248162	-0.0743081	2
CCDC50_chr3_191375386_A_chr3_191375521_G_chr3_191380177_C_homo	-0.161321	-0.311381	-0.0112596	2
CSNK2A3_chr11_11352722_G	-0.161342	-0.379011	-0.0254822	8
PRR36_chr19_7871322_A_homo	-0.16167	-0.206878	-0.116461	2
COBL_MAX_homo	-0.161996	-0.207612	-0.116381	2
FYCO1_chr3_45967298_A	-0.16226	-0.497059	-0.0176358	4
HAP1_chr17_41727420_A_chr17_41727813_A_chr17_41734624_T	-0.162483	-0.311623	-0.0497265	6
UCK1_MAX	-0.162727	-0.178884	-0.146569	2
FGD4_MAX	-0.163211	-0.376027	-0.00518758	5
NR1H2_MAX_homo	-0.16336	-0.586874	-0.0120508	7
FGFR4_MAX_homo	-0.163444	-0.750289	-0.00343484	36
GPLD1_MAX_homo	-0.163505	-0.27625	-0.0234614	3
TXK_MAX_homo	-0.163525	-0.240766	-0.0351134	3
STPG1_MAX_homo	-0.163617	-0.322192	-0.00594333	3
SUN1_chr7_842031_T_homo	-0.164098	-0.164098	-0.164098	1
DISC1_MAX_homo	-0.164785	-0.384442	-0.0105607	4
NACAD_chr7_45082725_A_chr7_45082865_C_chr7_45083124_A_chr7_45084687_G_chr7_45084866_T	-0.165715	-0.203849	-0.12758	2
MYBL2_MAX	-0.166098	-0.242811	-0.00128166	8
AKR1C3_MAX_homo	-0.166449	-0.166449	-0.166449	1
TMPRSS11B_MAX	-0.166519	-0.166519	-0.166519	1
THG1L_chr5_157737954_T_homo	-0.16666	-0.16666	-0.16666	1
METTL27_chr7_73834835_T_chr7_73834969_G_chr7_73840482_T_homo	-0.166848	-0.289117	-0.0445789	2
NME8_MAX_homo	-0.16698	-0.24998	-0.0839799	2
MYH6_chr14_23392602_G	-0.167316	-0.190908	-0.139354	3
ZNF680_MAX_homo	-0.1681	-0.1681	-0.1681	1
HHATL_chr3_42693658_T_homo	-0.168233	-0.507534	-0.0167271	14
MAP9_chr4_155352616_T_homo	-0.168487	-0.340728	-0.000463373	3
PML_MAX_homo	-0.168506	-0.367871	-0.057173	3
URGCP_MAX	-0.168563	-0.329397	-0.0501971	13
TREML2_chr6_41194780_C_homo	-0.16863	-0.31484	-0.00722455	3
RADIL_MAX	-0.169084	-0.303762	-0.0840634	4
ARHGAP25_chr2_68822809_C	-0.16909	-0.455535	-0.03247	8
DHX37_MAX_homo	-0.17016	-0.17016	-0.17016	1
ZNF695_chr1_246988255_A_chr1_246999356_C	-0.170212	-0.47172	-0.00738113	8
JMJD1C_chr10_63168063_G_homo	-0.170243	-0.170243	-0.170243	1
TMA16_chr4_163514113_C_chr4_163519429_C_homo	-0.170335	-0.170335	-0.170335	1
EGFR_chr7_55161562_A_homo	-0.17088	-0.17088	-0.17088	1
SLC25A5_chrX_119469881_T	-0.171002	-0.171002	-0.171002	1
P3H3_chr12_6830686_G_chr12_6839304_C_homo	-0.171013	-0.33787	-0.0870165	3
MAN2B2_chr4_6605137_A	-0.171086	-0.613358	-0.00269586	12
MIA2_chr14_39348824_G_homo	-0.172105	-0.210874	-0.133336	2
CBR3_MAX_homo	-0.172954	-0.172954	-0.172954	1
GBGT1_chr9_133162355_A	-0.173465	-0.203005	-0.143926	2
PERM1_chr1_976215_A_chr1_978953_C_chr1_979472_G	-0.173658	-0.461473	-0.00182015	15
LAMA5_chr20_62312525_G_chr20_62320641_T_chr20_62322431_C_chr20_62322716_C_chr20_62324126_T_chr20_62324150_C	-0.174346	-0.174346	-0.174346	1
ADAMTS18_chr16_77291428_T	-0.174437	-0.483817	-0.0319303	10
MST1_MAX	-0.174521	-0.536598	-0.00137096	7
FOXF2_MAX_homo	-0.175088	-0.283404	-0.0724884	4
HAVCR1_MAX_homo	-0.175218	-0.216547	-0.133888	2
SCN1B_chr19_35033920_C	-0.176303	-0.667185	-0.00226891	53
GFER_chr16_1985906_C	-0.176445	-0.40838	-0.0356044	3
INHBC_chr12_57449928_A	-0.176476	-0.379896	-0.0504469	3
MYO1H_chr12_109445569_T	-0.177028	-0.507701	-0.000206162	85
CCDC141_chr2_178868118_A_chr2_178905448_A	-0.177927	-0.177993	-0.177861	2
HR_MAX_homo	-0.177938	-0.300383	-0.0554942	2
DPP10_MAX_homo	-0.178244	-0.313147	-0.0342531	4
RGL4_chr22_23692101_A_chr22_23693783_C_chr22_23696660_T	-0.178863	-0.505839	-0.0221762	17
SLC19A1_MAX	-0.179019	-0.179019	-0.179019	1
CDKL1_chr14_50330163_C_chr14_50332408_G	-0.180069	-0.271354	-0.0887836	2
BCO1_chr16_81280891_T	-0.18065	-0.18065	-0.18065	1
ERICH3_chr1_74572544_C_chr1_74631742_G	-0.180747	-1.02656	-0.00619999	54
IDO2_MAX_homo	-0.180802	-0.180802	-0.180802	1
FEZ1_chr11_125481576_T	-0.180822	-0.180822	-0.180822	1
RASGRP4_MAX	-0.181255	-0.181255	-0.181255	1
TNKS1BP1_chr11_57313723_G	-0.182113	-0.424597	-0.0161028	12
WDR72_chr15_53710894_A_homo	-0.182433	-0.182433	-0.182433	1
TTC37_MAX	-0.18254	-0.18254	-0.18254	1
KRT10_MAX_homo	-0.183088	-0.295535	-0.0706411	2
BDNF_chr11_27658369_T	-0.184406	-0.184406	-0.184406	1
MSR1_MAX	-0.184705	-0.184705	-0.184705	1
KRT25_MAX_homo	-0.184742	-0.184742	-0.184742	1
VNN1_chr6_132713959_A_homo	-0.18484	-0.321221	-0.0484596	2
PLEKHG2_chr19_39424108_A_homo	-0.185031	-0.185031	-0.185031	1
TCEANC_MAX	-0.185166	-0.686023	-0.0177921	5
CCDC96_chr4_7042653_C_homo	-0.185623	-0.483311	-0.00460646	3
CFAP77_chr9_132537698_C	-0.18566	-0.327245	-0.0440747	2
ZNF648_chr1_182057678_C_chr1_182057887_T	-0.18577	-0.343364	-0.0281752	2
TSPYL6_MAX	-0.185839	-0.505523	-0.0090593	23
RNF43_MAX_homo	-0.185908	-0.448318	-0.070567	4
PLA2G4C_MAX	-0.186499	-0.348036	-0.0362931	3
SPATS2L_chr2_200389233_G_homo	-0.187017	-0.187017	-0.187017	1
PCMT1_chr6_149793609_A_homo	-0.187258	-0.187258	-0.187258	1
ZNF446_MAX_homo	-0.187366	-0.440604	-0.0272708	5
SOAT1_chr1_179351443_G	-0.187823	-0.365522	-0.0101243	2
OR2A14_chr7_144129510_G_chr7_144129604_C_chr7_144129637_CTT_homo	-0.188106	-0.427385	-0.0706602	5
ALDH3A2_chr17_19675560_A_homo	-0.18854	-0.48655	-0.0116905	8
COL18A1_chr21_45456666_T_homo	-0.188734	-0.391632	-0.0763006	3
ESPNL_MAX_homo	-0.188838	-0.383602	-0.0217489	4
MUC5B_MAX_homo	-0.189744	-0.379058	-0.0172905	7
TIAM2_MAX	-0.190263	-0.240352	-0.140175	2
CTNNAL1_chr9_108965390_G_homo	-0.190399	-0.190399	-0.190399	1
PCDHA8_chr5_140842572_C_chr5_140843056_G_homo	-0.191144	-0.191144	-0.191144	1
OR8S1_MAX	-0.191996	-0.237394	-0.146599	2
FOXO6_chr1_41382388_C_chr1_41382624_G_homo	-0.192309	-0.192309	-0.192309	1
PLA2G3_MAX_homo	-0.192746	-0.355999	-0.0192276	3
SCN1B_MAX_homo	-0.193037	-0.193037	-0.193037	1
ZNF518B_MAX_homo	-0.193598	-0.32897	-0.0582267	2
CPED1_chr7_121136043_G_homo	-0.193671	-0.193671	-0.193671	1
SSTR4_chr20_23036333_G_chr20_23036445_C	-0.194823	-0.194823	-0.194823	1
NSUN7_MAX_homo	-0.194834	-0.194834	-0.194834	1
KLK1_MAX_homo	-0.195207	-0.275845	-0.11457	2
LPA_MAX_homo	-0.195284	-0.240409	-0.150158	2
EN2_chr7_155458738_C_homo	-0.195432	-0.30589	-0.0849752	2
PLXNA2_MAX_homo	-0.196611	-0.640846	-0.00575954	8
PLXNB3_chrX_153770343_G	-0.197097	-0.197097	-0.197097	1
WDR55_MAX	-0.197305	-0.272269	-0.133761	4
SGSM2_chr17_2363505_A_chr17_2365017_A_homo	-0.197806	-0.530772	-0.0467867	4
USP2_chr11_119381489_T	-0.198464	-0.29397	-0.136921	3
FFAR1_chr19_35352183_G	-0.198752	-0.227184	-0.170321	2
CEP85L_chr6_118566140_T_homo	-0.199178	-0.487427	-0.0199035	13
SCN7A_MAX	-0.201087	-0.201087	-0.201087	1
HIVEP1_MAX_homo	-0.201419	-0.404551	-0.0844741	4
STK32B_chr4_5446702_G	-0.202437	-0.202437	-0.202437	1
PHLDA1_chr12_76031696_A	-0.202478	-0.202478	-0.202478	1
MARCHF10_MAX	-0.202836	-0.202836	-0.202836	1
KDM4C_MAX_homo	-0.203209	-0.358017	-0.10404	3
CCDC85A_chr2_56184682_C	-0.203528	-0.252772	-0.154283	2
PGPEP1L_MAX_homo	-0.204659	-0.471076	-0.0482922	3
CFAP65_MAX_homo	-0.20527	-0.362644	-0.0478952	2
SPATA48_chr7_50141376_T_homo	-0.205394	-0.205394	-0.205394	1
LRP4_MAX_homo	-0.205534	-0.300567	-0.0782702	4
LMLN2_chr14_23104887_-_chr14_23104904_-_chr14_23104906_-	-0.206399	-0.345166	-0.11446	5
TPRX1_MAX_homo	-0.206964	-0.690014	-0.0151747	17
KIAA1755_MAX_homo	-0.207384	-0.304882	-0.0864901	4
CHID1_chr11_870446_A_homo	-0.207467	-0.207467	-0.207467	1
NEDD4_chr15_55860531_T_chr15_55860674_C_chr15_55915613_G	-0.208105	-0.208105	-0.208105	1
SLC4A11_chr20_3237988_G_homo	-0.208954	-0.237583	-0.180325	2
CCDC7_chr10_32848623_C_homo	-0.208984	-0.53906	-0.0426812	3
SPECC1_MAX_homo	-0.20933	-0.20933	-0.20933	1
C1QTNF6_MAX_homo	-0.209599	-0.449935	-0.0798068	5
DCAF15_chr19_13959894_GGTGGGCCCAGGGCGGGCAG_homo	-0.210452	-0.272765	-0.0895661	3
OR10G3_chr14_21570431_C	-0.210885	-0.210885	-0.210885	1
ZC3H13_chr13_45967538_T_homo	-0.211536	-0.546902	-0.00305283	3
OR51B2_chr11_5323672_C_chr11_5323898_G_chr11_5323940_A	-0.211609	-0.211609	-0.211609	1
NAALADL2_MAX_homo	-0.212103	-0.27829	-0.170494	4
FANCA_chr16_89783072_T_homo	-0.212497	-0.212497	-0.212497	1
MYO5C_chr15_52225517_T	-0.2127	-0.382908	-0.0018115	4
APOH_MAX	-0.21306	-0.21306	-0.21306	1
IL7R_MAX_homo	-0.213132	-0.388204	-0.0380596	2
EXOSC5_MAX_homo	-0.213319	-0.213319	-0.213319	1
PATJ_chr1_61795496_G_homo	-0.213959	-0.352054	-0.0758648	2
ACAD11_chr3_132619502_G	-0.214625	-0.658466	-0.00551724	7
OR1N2_chr9_122553278_C_homo	-0.21506	-0.344863	-0.0649977	4
CALHM3_chr10_103473353_C_homo	-0.215186	-0.215186	-0.215186	1
PNLIPRP1_MAX	-0.215646	-0.215646	-0.215646	1
NUDT6_MAX_homo	-0.215996	-0.215996	-0.215996	1
RAB11FIP1_chr8_37872938_T_homo	-0.216343	-0.216343	-0.216343	1
PEBP4_chr8_22727205_C_homo	-0.216387	-0.330472	-0.102302	2
DCHS1_MAX	-0.218276	-0.218276	-0.218276	1
ADAD2_chr16_84191361_G_homo	-0.218577	-0.257691	-0.179462	2
DMD_chrX_32362879_T	-0.218958	-0.218958	-0.218958	1
HSD17B4_MAX_homo	-0.219119	-0.367636	-0.0982512	4
PSTK_MAX	-0.220833	-0.592504	-0.00455902	14
KRT5_MAX_homo	-0.222072	-0.366668	-0.0774765	2
SETBP1_MAX_homo	-0.222116	-0.222116	-0.222116	1
SPTBN4_MAX_homo	-0.222162	-0.222162	-0.222162	1
IL4R_chr16_27344882_G	-0.222521	-0.571588	-0.00370155	13
C11orf24_MAX_homo	-0.22309	-0.389104	-0.0151993	5
SLC7A3_chrX_70926625_C	-0.223251	-0.362371	-0.0841299	2
HIST1H2BE_chr6_26183874_A_homo	-0.223619	-0.408682	-0.129635	4
SLC35G5_MAX	-0.223883	-0.223883	-0.223883	1
TGIF2LX_chrX_89922110_C	-0.225974	-0.47495	-0.0596388	3
TAS2R38_chr7_141972804_C_chr7_141972905_G_chr7_141973545_G_homo	-0.226536	-0.226536	-0.226536	1
DDX5_chr17_64500552_C	-0.227029	-0.227029	-0.227029	1
FGD4_chr12_32399835_G_homo	-0.228435	-0.228435	-0.228435	1
BTBD11_chr12_107319734_G_chr12_107319919_G_homo	-0.228605	-0.613934	-0.0446933	11
APOBEC4_chr1_183647791_C_chr1_183647970_G_homo	-0.228643	-0.263171	-0.194115	2
MAMLD1_chrX_150470648_T_chrX_150473747_G	-0.229632	-0.229632	-0.229632	1
ACSM5_MAX_homo	-0.22964	-0.22964	-0.22964	1
SPOUT1_chr9_128822790_A_chr9_128826609_C_homo	-0.231514	-0.231514	-0.231514	1
LRMP_chr12_25089661_C_chr12_25090181_G	-0.232877	-0.232877	-0.232877	1
FER1L6_chr8_124103179_A	-0.232965	-0.52192	-0.00255997	4
KMT2B_chr19_35733804_G_homo	-0.234738	-0.363423	-0.0917574	4
DOK7_chr4_3492873_G	-0.23474	-0.23474	-0.23474	1
C1RL_MAX_homo	-0.23481	-0.297974	-0.13404	3
CPS1_MAX_homo	-0.235482	-0.362658	-0.108305	2
DNALI1_chr1_37557715_T_homo	-0.235801	-0.235801	-0.235801	1
DNAH12_MAX_homo	-0.238143	-0.268879	-0.207407	2
KLF17_chr1_44129738_G_homo	-0.238294	-0.238294	-0.238294	1
RPF1_MAX	-0.239328	-0.239328	-0.239328	1
LY75;LY75-CD302_MAX_homo	-0.239624	-0.340586	-0.0453889	3
CARMIL3_MAX	-0.241529	-0.448204	-0.0222194	7
B4GALNT3_MAX_homo	-0.242397	-0.242397	-0.242397	1
DNAH17_chr17_78501838_C_homo	-0.242961	-0.278835	-0.207088	2
SLC28A2_MAX_homo	-0.243046	-0.536607	-0.0361403	13
GGT6_MAX_homo	-0.243167	-0.243167	-0.243167	1
STPG1_MAX	-0.243342	-0.340991	-0.0794079	6
NPAP1_chr15_24677083_G_homo	-0.244403	-0.244403	-0.244403	1
CORIN_MAX_homo	-0.24449	-0.24449	-0.24449	1
KLF1_chr19_12885926_G_homo	-0.24464	-0.24464	-0.24464	1
CCDC65_chr12_48914501_G_chr12_48921211_G_homo	-0.244684	-0.377136	-0.112231	2
RNASEL_chr1_182585422_T	-0.246504	-0.246504	-0.246504	1
MYO15B_chr17_75606000_A_homo	-0.246788	-0.246788	-0.246788	1
DHRSX_chrX_2221159_T_homo	-0.247101	-0.247101	-0.247101	1
ZFYVE19_MAX	-0.247107	-0.761906	-0.00803212	41
DNMBP_chr10_99880120_C_homo	-0.247283	-0.43138	-0.0808493	4
FAM187B_chr19_35228674_A_homo	-0.247466	-0.493033	-0.0138274	3
ZNF568_chr19_36950463_C_chr19_36951078_A_chr19_36991249_A_chr19_36996730_G_chr19_36996821_G_chr19_36996964_A_chr19_36996971_C_chr19_36997073_A_chr19_36997295_G_chr19_36997397_A_chr19_36997570_C_chr19_36997579_G_chr19_36997597_T	-0.250612	-0.424812	-0.0764124	2
EPB41L4A_chr5_112168782_C_homo	-0.251479	-0.499859	-0.00309906	2
ACADSB_MAX_homo	-0.254368	-0.254368	-0.254368	1
C1orf109_chr1_37683404_A	-0.255941	-0.546331	-0.0656144	10
VWDE_MAX_homo	-0.257134	-0.257134	-0.257134	1
MRPL52_chr14_22829926_G_chr14_22830077_T	-0.25862	-0.25862	-0.25862	1
MRNIP_MAX_homo	-0.258792	-0.502632	-0.0174613	5
CEP55_MAX_homo	-0.258833	-0.258833	-0.258833	1
COL4A2_chr13_110458888_G_homo	-0.260237	-0.292983	-0.227491	2
ITGAE_MAX_homo	-0.260518	-0.260518	-0.260518	1
ADGRF2_chr6_47659097_A_homo	-0.260807	-0.455554	-0.0660604	2
COL4A2-AS2_chr13_110457271_C_homo	-0.261422	-0.467616	-0.104885	3
SFRP5_chr10_97771814_C_homo	-0.262426	-0.262426	-0.262426	1
PNPT1_MAX	-0.263189	-0.668788	-0.0029773	11
TEX55_chr3_119148200_G_homo	-0.26399	-0.26399	-0.26399	1
ZNF407_chr18_74632553_A	-0.264321	-0.583277	-0.0239741	14
MAGEC3_MAX	-0.265145	-0.265145	-0.265145	1
ARHGEF11_chr1_156937323_C_homo	-0.26607	-0.26607	-0.26607	1
MTHFD1_MAX	-0.267408	-0.267408	-0.267408	1
PRM3_chr16_11273338_C_homo	-0.269842	-0.269842	-0.269842	1
PCNX3_chr11_65618735_G_homo	-0.270927	-0.414866	-0.127383	3
EPX_chr17_58193733_C_homo	-0.272338	-0.272338	-0.272338	1
KRTAP10-1_chr21_44539312_G_chr21_44539429_C_chr21_44539673_-_chr21_44539675_TC_chr21_44539850_C_chr21_44540035_G	-0.273367	-0.273367	-0.273367	1
PNPT1_MAX_homo	-0.27587	-0.460028	-0.0306805	5
EID2_chr19_39540064_T	-0.276151	-0.276151	-0.276151	1
COL4A6_chrX_108190458_A	-0.281127	-0.281127	-0.281127	1
LHCGR_chr2_48755616_GCTGCA	-0.283201	-0.283201	-0.283201	1
NSUN4_MAX_homo	-0.284166	-0.284166	-0.284166	1
ADAMTS12_chr5_33534955_A_homo	-0.285165	-0.479969	-0.0903614	2
GLIS1_MAX_homo	-0.288093	-0.410051	-0.166134	2
CYP20A1_chr2_203289829_C_homo	-0.294887	-0.294887	-0.294887	1
C9orf43_chr9_113428964_A	-0.295403	-0.295403	-0.295403	1
ZNF80_chr3_114236340_C	-0.295699	-0.295699	-0.295699	1
KIAA1210_chrX_119085384_C_chrX_119088397_A	-0.295913	-0.295913	-0.295913	1
C1orf68_MAX_homo	-0.296427	-0.380992	-0.211861	2
SPINK8_chr3_48319502_G_homo	-0.299625	-0.299625	-0.299625	1
GRIN3B_chr19_1000786_T_homo	-0.302026	-0.302026	-0.302026	1
SRPX_chrX_38149868_A	-0.306601	-0.306601	-0.306601	1
ATG2B_chr14_96311131_C_homo	-0.309121	-0.545784	-0.114383	3
FLT3_MAX_homo	-0.309713	-0.429019	-0.137093	3
ABCA7_chr19_1055192_A_homo	-0.312292	-0.312292	-0.312292	1
CBLL2_chrX_22273489_A	-0.313748	-0.575448	-0.0520477	2
FYCO1_chr3_45967298_A_homo	-0.316301	-0.316301	-0.316301	1
AURKA_MAX_homo	-0.316396	-0.580087	-0.0471412	5
APOBEC3H_MAX_homo	-0.320264	-0.320264	-0.320264	1
NOXA1_chr9_137433211_T_homo	-0.321389	-0.321389	-0.321389	1
RAPGEF3_MAX_homo	-0.32162	-0.382732	-0.260508	2
FRMD7_chrX_132078614_T	-0.330795	-0.330795	-0.330795	1
ICE1_MAX_homo	-0.3371	-0.594481	-0.0797188	2
EFHC2_MAX	-0.339312	-0.339312	-0.339312	1
PADI4_chr1_17342068_A	-0.340794	-0.576278	-0.112141	4
AKAP12_MAX_homo	-0.345284	-0.345284	-0.345284	1
USP31_MAX_homo	-0.350307	-0.686199	-0.105357	3
ZNF543_chr19_57326650_C_homo	-0.350841	-0.350841	-0.350841	1
OR10AD1_chr12_48202458_G_chr12_48203092_A_chr12_48203270_G	-0.352942	-0.352942	-0.352942	1
OGFOD3_chr17_82394427_A_homo	-0.354339	-0.4225	-0.250674	3
ZNF614_MAX_homo	-0.370613	-0.837001	-0.00627234	5
ABCA6_MAX_homo	-0.371082	-0.602233	-0.0461189	4
CNTNAP4_MAX_homo	-0.373663	-0.373663	-0.373663	1
MAGEB16_MAX	-0.375376	-0.375376	-0.375376	1
ASB15_MAX_homo	-0.386869	-0.386869	-0.386869	1
CCDC116_MAX_homo	-0.397545	-0.397545	-0.397545	1
RAI14_MAX_homo	-0.399182	-0.399182	-0.399182	1
MCM10_MAX_homo	-0.400207	-0.481782	-0.318633	2
BRICD5_chr16_2210611_T_homo	-0.404398	-0.404398	-0.404398	1
PI16_chr6_36954908_C_homo	-0.4077	-0.4077	-0.4077	1
SELENOO_chr22_50201536_C	-0.408788	-0.408788	-0.408788	1
MYO1H_chr12_109445569_T_homo	-0.422632	-0.422632	-0.422632	1
DPY19L2_MAX_homo	-0.429911	-0.623205	-0.236617	2
CPXCR1_chrX_88753422_A	-0.435086	-0.435086	-0.435086	1
MXRA5_chrX_3320692_G_chrX_3322302_G	-0.444659	-0.444659	-0.444659	1
LOXL1_chr15_73927205_T_homo	-0.446059	-0.446059	-0.446059	1
USP18_chr22_18167915_T_homo	-0.455378	-0.455378	-0.455378	1
PUDP_chrX_7057741_C	-0.468899	-0.468899	-0.468899	1
ENPP3_MAX_homo	-0.478603	-0.598572	-0.358635	2
CHGB_chr20_5922677_A_chr20_5923202_G_homo	-0.482193	-0.870892	-0.0934946	2
ZSCAN5C_chr19_56205984_G_chr19_56207216_G_homo	-0.488078	-0.488078	-0.488078	1
BRCA1_MAX_homo	-0.523189	-0.523189	-0.523189	1
FLJ44635_chrX_72159852_T_chrX_72160031_A	-0.538951	-0.538951	-0.538951	1
MUC16_MAX_homo	-0.539629	-0.5967	-0.482557	2
OR13G1_chr1_247672372_A_chr1_247672606_A_chr1_247672905_A_homo	-0.596428	-0.847695	-0.252997	3
ADGRG4_chrX_136344534_G_chrX_136344809_A_chrX_136347344_A_chrX_136348324_C_chrX_136349077_C_chrX_136392286_GAT	-0.689895	-0.689895	-0.689895	1
CCT6B_chr17_34942629_G_homo	-0.716002	-0.716002	-0.716002	1
ADGRG4_chrX_136344534_G_chrX_136344809_A_chrX_136347344_A_chrX_136348324_C_chrX_136349077_C	-0.733518	-0.733518	-0.733518	1
MAP7D3_MAX	-0.788968	-0.788968	-0.788968	1
RBMXL3_chrX_115190034_A	-0.894173	-0.894173	-0.894173	1
Note: MAX is referring to the allele or haplotype of maximum frequency; MAX_homo is referring to the allele or haplotype of maximum frequency in homozygous state; Mean = average of LASSO Logistic Regression coefficients among the multiple feature selection iterations; Min = minimum LASSO Logistic Regression coefficient among the multiple feature selection iterations; Max = maximum LASSO Logistic Regression coefficient among the multiple feature selection iterations; Count = count of times the feature has been selected among the multiple feature selection iterations
