## Supplementary Table 7 for "Common, low-frequency, rare, and ultra-rare coding variants contribute to COVID-19 severity"

### Sheet: Weights
Supplementary Table 7. List of genes and weights used for pathway analysis
NAME	Female	Male
ZNF280C	NA	237.547
SCML2	NA	197.407
MAGEA8	NA	185.351
IL1RAPL1	NA	170.971
DLG3	NA	143.064
TSPAN7	NA	133.777
OFD1	NA	130.698
CMC4	NA	127.84
RIBC1	NA	105.768
MMGT1	NA	100.104
BRS3	NA	96.0045
TBL1X	NA	93.9007
WDR13	NA	87.1334
GPC3	NA	82.5323
FTHL17	NA	82.505
GK	NA	81.1561
FAM133A	NA	79.7544
ZNF182	NA	75.7227
FUNDC1	NA	75.6832
SOX3	NA	74.1043
MBTPS2	NA	72.3504
PHF6	NA	70.933
SASH3	NA	70.2961
TENT5D	NA	70.1701
MTM1	NA	67.8263
PAGE4	NA	63.4749
SPIN3	NA	62.5475
MAGEA10	NA	61.7623
SRPK3	NA	57.9488
NKRF	NA	57.2673
NAA10	NA	53.6253
MED14OS	NA	52.4302
RNF128	NA	52.0974
KLHL15	NA	51.4389
ZXDB	NA	50.5002
TSPAN6	NA	48.8647
GPM6B	NA	46.0683
SMC1A	NA	44.8659
TMEM31	NA	44.0402
MPC1L	NA	43.7775
AIFM1	NA	42.7028
MAGEA11	NA	41.701
MCTS1	NA	39.7894
CHRDL1	NA	36.7
USP9X	NA	36.3219
NDP	NA	32.7024
IL13RA1	NA	29.7145
SLC10A3	NA	29.3674
PSMD5	NA	29.2109
PLAC1	NA	28.192
SMARCA1	NA	27.7643
AWAT1	NA	27.3677
TAZ	NA	26.9723
AMELX	NA	24.9283
ATP6AP1	NA	24.8246
ZNF711	NA	24.1814
DGAT2L6	NA	23.524
GLOD5	NA	23.4232
OR5F1	NA	23.1784
FGF13	NA	22.7548
EXO1	NA	22.1954
ZFP92	NA	21.8776
ARAF	NA	20.6514
PCYT1B	NA	20.3383
OGT	NA	20.2398
FAM3A	NA	19.7261
NR1D1	NA	19.103
GPR34	NA	18.8544
GDI1	NA	18.8544
BEX5	NA	18.3719
FAM122B	NA	17.7191
CETN2	NA	17.2093
KRBOX4	NA	15.3458
RDH10	NA	15.0281
ATP7A	NA	15.0079
MICU3	NA	14.9077
SSR4	NA	14.7885
ATP5MF-PTCD1	NA	14.3689
TMEM164	NA	14.3562
LHFPL1	NA	14.3177
SPATA5	NA	14.0539
GRIA3	NA	13.8418
MAGEB17	NA	13.6736
ZBTB38	NA	13.5744
LIPN	NA	13.5386
PAGE1	NA	13.4782
SOWAHD	NA	13.0482
XAGE5	NA	13.0414
PLIN1	NA	13.0142
PPP1R2C	NA	12.4757
GLUD2	NA	12.4138
FAM71B	NA	12.4
ENOX2	NA	12.3093
MSN	NA	12.2929
ZNF497	NA	11.7163
APOO	NA	11.5671
IL13RA2	NA	11.3033
YIPF6	NA	11.1486
NLGN3	NA	11.1291
RS1	NA	11.0759
ZNF771	NA	10.4902
ZC3H7B	NA	10.4398
PGK1	NA	9.9668
ZCCHC13	NA	9.88997
TPPP2	NA	9.13995
KDM5C	NA	9.11076
B3GALNT1	NA	8.77896
MAGEB18	NA	8.21677
VCX	NA	8.10913
TEDC2	NA	7.91962
DYM	NA	7.62763
ITGB1BP2	NA	6.94334
EDA	NA	6.81523
JAK2	NA	6.63424
ZMAT1	NA	6.17535
PSMG3	NA	5.76639
ZNF596	NA	5.73856
FBXO40	NA	5.71459
PRSS16	NA	5.62725
AIM2	NA	5.50114
ZNF600	NA	5.44989
HAS3	NA	5.33312
PGAM4	NA	5.3268
LOX	NA	5.04237
ZNF449	NA	4.92462
SLC7A11	NA	4.82711
CAD	NA	4.74521
NYX	NA	4.71982
IFNA5	NA	4.68102
ZSWIM2	NA	4.5895
IREB2	NA	4.4253
DRD4	NA	4.3925
ATP5MF	NA	4.36717
TEAD4	NA	4.265
TSSK1B	NA	4.0455
MTMR1	NA	4.04278
SEMA7A	NA	4.01088
FMC1-LUC7L2	NA	3.90354
CCNQ	NA	3.86919
CHMP1A	NA	3.81782
ANKRD34B	NA	3.81644
KRT26	NA	3.79503
ARMCX1	NA	3.69844
ACTL7A	NA	3.69184
GJD3	NA	3.67579
PLEK	NA	3.52369
BUB1B-PAK6	NA	3.5197
PGAM2	NA	3.50706
CHST7	NA	3.49636
KCNH1	NA	3.48026
CASK	NA	3.43828
CDS1	NA	3.4095
EPOR	NA	3.40145
ZNF10	NA	3.3983
ORAI1	NA	3.19907
ZNF304	NA	3.15674
ACADS	NA	3.14209
PHACTR2	NA	3.12538
TSR2	NA	3.1084
SELENBP1	NA	3.06134
TYROBP	NA	2.97939
CLK4	NA	2.90261
CCSER1	NA	2.90162
SCAF11	NA	2.89769
MYL7	NA	2.87219
MCM9	NA	2.8492
PRPF38B	NA	2.80305
NUP107	NA	2.79737
LGALS13	NA	2.7724
PATL1	NA	2.77217
C5orf49	NA	2.76381
AGRP	NA	2.72167
PITPNM3	NA	2.72051
ANKS3	NA	2.70107
ARPC4-TTLL3	NA	2.69582
PPFIA1	NA	2.59096
PAEP	NA	2.56531
CLIC2	NA	2.55751
ALG10B	NA	2.54822
ATP6V1B1	NA	2.50762
ANKRD29	NA	2.44164
JAGN1	NA	2.42178
SLC45A2	NA	2.38947
SORT1	NA	2.34948
SIGLEC14	NA	2.27843
NR0B1	NA	2.258
PFN4	NA	2.2383
NT5E	NA	2.22716
CAVIN3	NA	2.19186
KIAA1328	NA	2.1806
SAA2	NA	2.14081
TRUB1	NA	2.09505
CTPS2	NA	2.06489
DRC7	NA	2.04381
KAT2B	NA	2.01148
SPATA17	NA	1.9499
TLL1	NA	1.89995
OSGEPL1	NA	1.89796
DCAF12L2	NA	1.86906
MAN1C1	NA	1.84429
ZFX	NA	1.81734
UST	NA	1.80039
CDNF	NA	1.78584
HDAC10	NA	1.7855
CD99L2	NA	1.78039
ATP6AP2	NA	1.76355
PXN	NA	1.75795
SH3D21	NA	1.68005
ZNF234	NA	1.66899
MAPK11	NA	1.65204
SLCO2A1	NA	1.64914
OR3A3	NA	1.59081
ZNF442	NA	1.5184
KRTAP12-1	NA	1.503
METAP1D	NA	1.49838
ANXA9	NA	1.49268
C8orf86	NA	1.49032
MLYCD	NA	1.48521
SSX1	NA	1.48437
ANKRD53	NA	1.47436
CASQ1	NA	1.463
CYP27A1	NA	1.36723
JAG1	NA	1.36667
ACP2	NA	1.32619
TUSC3	NA	1.3246
CADM1	NA	1.30722
NFATC1	NA	1.26623
DFFA	NA	1.26221
TNNI1	NA	1.26207
EBP	NA	1.24463
ABCA12	NA	1.2409
PPFIA4	NA	1.23894
OPTC	NA	1.22766
LRRC63	NA	1.21037
SHISA8	NA	1.18042
ATP2A3	NA	1.16693
SPDYE4	NA	1.15937
ZNF788P	NA	1.15759
DKK1	NA	1.1488
EIF3J	NA	1.14778
MRPL10	NA	1.14598
AIFM2	NA	1.1375
STAT4	NA	1.12791
MS4A2	NA	1.11699
MYT1L	NA	1.11183
TMEM132D	NA	1.09149
TSC22D3	NA	1.07221
UVRAG	NA	1.04824
DGCR2	NA	1.03424
KBTBD13	NA	1.02976
SLC16A9	NA	1.02169
TMPRSS11A	NA	1.00935
ADAM12	NA	1.00565
CARNS1	NA	1.00363
CD1B	NA	0.999361
HSD17B10	NA	0.96093
STK16	NA	0.950114
FMO5	NA	0.948079
ZC3H12C	NA	0.939648
KRTAP10-12	NA	0.935978
UAP1L1	NA	0.922876
GPR137	NA	0.911583
RFESD	NA	0.909223
NDUFB11	NA	0.902744
TRIM59	NA	0.885878
CALHM1	NA	0.867721
DPEP2	NA	0.866273
EVI5	NA	0.864576
UFSP2	NA	0.858086
METTL11B	NA	0.808446
ZNF613	NA	0.806727
SMURF2	NA	0.806564
SLC41A3	NA	0.805768
KLF2	NA	0.800216
DEPDC1	NA	0.790788
C12orf49	NA	0.788937
SBSN	NA	0.781204
NARS2	NA	0.775675
ADGRD1	NA	0.770205
ZNF784	NA	0.767678
TBC1D9	NA	0.766679
USP37	NA	0.763649
C1GALT1	NA	0.75081
NUP42	NA	0.75078
NAXD	NA	0.740766
RMDN3	NA	0.739394
SMPD3	NA	0.737412
ANKRD60	NA	0.723109
EPB41L1	NA	0.715129
C19orf57	NA	0.704918
CSAD	NA	0.693419
CLIP1	NA	0.687049
PAGE5	NA	0.677414
COL7A1	NA	0.653368
UPF3B	NA	0.646798
ORC1	NA	0.639582
PPP4R2	NA	0.634421
DDX55	NA	0.622427
FKBP4	NA	0.610178
CD248	NA	0.602722
MZF1	NA	0.602225
DUXB	NA	0.583816
SYN1	NA	0.579441
CD300C	NA	0.577975
KIF24	NA	0.575406
RTP1	NA	0.571054
TBCK	NA	0.570212
PLOD1	NA	0.544352
MICALL1	NA	0.535304
S100A7A	NA	0.534168
ADAM21	NA	0.530689
STOX2	NA	0.527199
VDR	NA	0.521717
GLYATL2	NA	0.506858
RIOX2	NA	0.502189
ADCY8	NA	0.499781
NTN4	NA	0.496874
ADAM23	NA	0.482234
PLPP6	NA	0.479892
SELENON	NA	0.475853
UBA7	NA	0.474819
RSRP1	NA	0.465196
DYDC2	NA	0.464722
SMR3A	NA	0.45758
KRTAP19-6	NA	0.446611
DSCAM	NA	0.4404
RNGTT	NA	0.437862
PRPH	NA	0.435975
ASIC1	NA	0.435715
ETV3L	NA	0.430761
TSPYL4	NA	0.4219
PRX	NA	0.419793
SFRP4	NA	0.416107
ITGB7	NA	0.414123
SGCA	NA	0.413963
OAF	NA	0.412244
STK3	NA	0.40944
IGLL5	NA	0.407535
ARHGDIB	NA	0.407311
WRNIP1	NA	0.404707
CASC3	NA	0.404104
REX1BD	NA	0.403672
HOXC13	NA	0.403338
FIZ1	NA	0.40073
TRIB2	NA	0.400307
ARHGAP17	NA	0.397444
EFCAB13	NA	0.395868
GFPT2	NA	0.391932
FCER2	NA	0.383483
ANGPTL4	NA	0.383333
DYNC1LI1	NA	0.381027
CCL17	NA	0.381002
SERPINI2	NA	0.37717
ENDOD1	NA	0.372851
SPATA1	NA	0.357276
RTL8A	NA	0.349906
RNF103	NA	0.349055
LRP1	NA	0.345164
TCEA3	NA	0.343926
OR51V1	NA	0.343412
TMED9	NA	0.339687
ZNF766	NA	0.336481
OR6N2	NA	0.333436
ADPRHL1	NA	0.331361
IQCG	NA	0.331218
PBX4	NA	0.328559
FCRLA	NA	0.324257
ZNF233	NA	0.323271
WDR78	NA	0.322598
PMM1	NA	0.322198
CD180	NA	0.322193
INPP5F	NA	0.321039
C9	NA	0.319253
GAS2L3	NA	0.319065
CCDC68	NA	0.317067
ABCG4	NA	0.316914
SPATA19	NA	0.315508
KHK	NA	0.315134
TMEM222	NA	0.314861
SNAPC3	NA	0.31316
PCGF6	NA	0.307777
OR1S1	NA	0.307625
CIDEA	NA	0.303205
STOX1	NA	0.298847
ZP1	NA	0.293536
SERPINI1	NA	0.288616
NTN5	NA	0.288239
HEBP2	NA	0.287636
ZNF443	NA	0.287369
CYP7B1	NA	0.285925
ZNF883	NA	0.281042
ARL2BP	NA	0.280921
TLCD3B	NA	0.27448
PES1	NA	0.267598
RPS6KA1	NA	0.2674
FAM25A	NA	0.266899
SH2D3C	NA	0.265728
CENPM	NA	0.264703
DERPC	NA	0.263025
GAL3ST4	NA	0.261184
TEX26	NA	0.256927
KATNB1	NA	0.250686
SYN3	NA	0.247989
IL19	NA	0.245892
ANKS1B	NA	0.24495
OPA1	NA	0.243055
ACSM4	NA	0.242375
PAK1	NA	0.242374
ECI1	NA	0.236362
C17orf97	NA	0.23544
WFDC8	NA	0.23523
GRB14	NA	0.234397
GPR25	NA	0.232808
CCDC57	NA	0.226563
LIPC	NA	0.226026
MOSMO	NA	0.225547
SHROOM1	NA	0.224176
HBB	NA	0.22373
SUPT20H	NA	0.222605
JDP2	NA	0.222301
CSF1	NA	0.220484
PPP1R14A	NA	0.219785
ZNF777	NA	0.217005
REST	NA	0.213587
NSMAF	NA	0.213551
PDCD4	NA	0.213014
DPPA4	NA	0.20361
BIRC5	NA	0.201217
SCARB1	NA	0.199719
PDF	NA	0.199218
TNFAIP6	NA	0.195973
PARP16	NA	0.194384
TRIM34	NA	0.193389
TMEM161A	NA	0.193371
ADGRG2	NA	0.191792
MTFMT	NA	0.188547
PIF1	NA	0.180227
ZIC4	NA	0.179233
PAX9	NA	0.17888
HAO1	NA	0.175533
IL5RA	NA	0.175172
TRIM9	NA	0.16929
VWC2	NA	0.168459
LNPEP	NA	0.167623
EML4	NA	0.166572
UROC1	NA	0.16525
PCDHB16	NA	0.164776
ODF3	NA	0.157802
LUZP1	NA	0.157318
MDM1	NA	0.156913
MRPS27	NA	0.156524
KCNAB2	NA	0.155804
ZNF716	NA	0.15432
NCLN	NA	0.153831
ZC3HC1	NA	0.151474
CLCC1	NA	0.150635
PNLDC1	NA	0.150559
OR13F1	NA	0.149954
OSBPL9	NA	0.149352
ZNF454	NA	0.148906
MRPL1	NA	0.148317
QRICH1	NA	0.146963
GORAB	NA	0.145593
GALR1	NA	0.145367
KLK11	NA	0.144035
KDM7A	NA	0.142565
TRUB2	NA	0.140261
ENPP6	NA	0.13982
TSPAN15	NA	0.138822
CLRN2	NA	0.13856
KIF27	NA	0.136945
CD44	NA	0.13601
INPP4A	NA	0.133895
ZNF853	NA	0.130544
PUS7	NA	0.129132
ZNF200	NA	0.12869
PPIL6	NA	0.128324
PROM1	NA	0.128027
TGOLN2	NA	0.127403
RGS16	NA	0.12573
TIMM21	NA	0.125313
FBLN7	NA	0.124847
TXNRD3	NA	0.123193
CDA	NA	0.11923
TIMM50	NA	0.117726
OBP2A	NA	0.116156
CLDN5	NA	0.115976
PYGO1	NA	0.114204
IRGM	NA	0.111655
PABPC4L	NA	0.107426
PPP2R5A	NA	0.107189
CD83	NA	0.102636
PIEZO2	NA	0.101348
ZSCAN30	NA	0.0996005
CYP3A43	NA	0.099209
MANEA	NA	0.0985085
GNAL	NA	0.0980197
PCNX4	NA	0.0967959
ZNF727	NA	0.096757
TDRKH	NA	0.0950745
ZNF692	NA	0.0930535
TTC23L	NA	0.0892337
OR52D1	NA	0.0891853
UBQLN1	NA	0.0890039
ETNPPL	NA	0.0851789
LRIG2	NA	0.0844763
HSDL1	NA	0.0835271
HDAC5	NA	0.0808203
RWDD3	NA	0.0805517
MRPS21	NA	0.0797016
RMND5B	NA	0.0796306
IL24	NA	0.0792965
APOL4	NA	0.0787889
TRIM64C	NA	0.0780556
LRRC34	NA	0.0777218
IGDCC4	NA	0.0770862
AMTN	NA	0.0767545
MCEE	NA	0.0760746
GAS2L2	NA	0.0758886
TRMT2A	NA	0.0747886
CCDC158	NA	0.0742275
WIPF3	NA	0.0712673
MYSM1	NA	0.0702586
RNF111	NA	0.0691704
FBXO38	NA	0.0689328
LSS	NA	0.068922
CCDC32	NA	0.0669014
DBN1	NA	0.065869
VMO1	NA	0.0654565
GABRA4	NA	0.0644104
TAOK3	NA	0.0628265
LAMB1	NA	0.0622347
OR1Q1	NA	0.0609296
ALKBH1	NA	0.0604815
DNAAF4	NA	0.058609
ANAPC4	NA	0.0582452
GIMAP4	NA	0.0551397
ABL1	NA	0.0547678
SLC4A9	NA	0.0541559
DGKA	NA	0.0535964
PERP	NA	0.0529088
HSD17B1	NA	0.0478652
RNF123	NA	0.0475354
TIGD3	NA	0.0473455
VOPP1	NA	0.0435373
OR5B2	NA	0.0425905
BMP4	NA	0.0421516
KAZALD1	NA	0.0420214
SPAM1	NA	0.040075
B4GALT6	NA	0.0394168
ZDHHC23	NA	0.0385657
ALDH1A2	NA	0.0366256
DLK2	NA	0.0359641
MEPE	NA	0.0336489
CYP26B1	NA	0.0330709
SLC15A3	NA	0.0327912
DNAJB11	NA	0.0321717
IGSF9B	NA	0.0318227
FBXW12	NA	0.0310589
EARS2	NA	0.0302
FUCA2	NA	0.0298411
CD177	NA	0.029788
OR4C11	NA	0.0279633
C1orf35	NA	0.0250696
REV3L	NA	0.0250391
AS3MT	NA	0.024925
FAM177B	NA	0.0243231
MRPL28	NA	0.0243001
FILIP1L	NA	0.0237489
TRIM17	NA	0.0228128
MYBPC1	NA	0.0226852
SPRY3	NA	0.0225113
ZCWPW2	NA	0.0202658
ENPEP	NA	0.0196565
SPATA9	NA	0.0191289
BARX1	NA	0.0190756
HOOK1	NA	0.017853
UGT2B7	NA	0.0169892
CLDN6	NA	0.0168266
PRDM10	NA	0.015939
WBP2NL	NA	0.0156818
PGBD1	NA	0.0156551
ANO10	NA	0.0148034
MS4A18	NA	0.0139784
HNRNPLL	NA	0.0136018
OR10D3	NA	0.0135877
ZNF175	NA	0.0133929
C20orf173	NA	0.0119598
OR4A15	NA	0.0117638
ANKRD2	NA	0.0115177
RNF186	NA	0.0112644
FAM120A	NA	0.0110358
GDF15	NA	0.0104343
BAIAP2L1	NA	0.0101051
OR1E2	NA	0.00953559
DRC3	NA	0.0094372
HINT3	NA	0.00915091
CEP85	NA	0.00890834
KNSTRN	NA	0.00642892
SEMA3B	NA	0.00569388
SPARCL1	NA	0.00511615
NT5C3B	NA	0.00499497
SWAP70	NA	0.00429719
ACSM6	NA	0.00402954
UBAC1	NA	0.00370342
TRARG1	NA	0.00308197
FLVCR1	NA	0.00111402
OR4C6	NA	0.000355012
OR9Q1	NA	0.000318229
LRP2	561.073	22.7791
FANCB	536.568	26.6273
TLR5	475.973	3.94895
UNC5C	473.305	12.6524
PKDREJ	453.539	207.719
SYNE1	452.543	34.4109
HCFC1	449.497	55.5247
GBA3	444.026	452.079
COL18A1	420.656	404.276
TRIOBP	415.437	49.3278
POU3F3	411.18	46.6332
SCNN1D	393.498	379.269
THSD7A	379.534	105.672
KTN1	377.447	231.377
SOX21	353.485	351.985
ACOT9	351.992	97.0061
ANKZF1	351.167	11.8444
RNF215	348.654	344.64
ADAMTS2	338.421	2.70368
UTRN	330.984	336.445
NUP133	327.153	326.849
MTMR8	320.378	10.8003
AHNAK	318.678	310.872
SBF1	314.373	311.977
TCHH	312.486	220.513
ZYG11A	310.731	14.5143
CFAP46	307.457	293.293
DGKK	307.258	56.7603
MUC17	306.738	285.424
MAMLD1	306.311	20.7422
PPP6R2	302.092	0.389674
AATK	301.046	305.478
ADAMTS20	300.992	281.552
SLITRK4	300.67	0.950789
SEC24B	298.881	293.515
PDZD7	298.232	266.068
SEC16B	297.049	301.809
ZNF510	296.139	309.594
BTN2A2	292.8	107.834
TACR2	291.424	0.47187
TENM4	282.935	194.453
FAT1	282.321	114.461
GEMIN8	279.615	41.758
APOB	273.874	198.858
HMX1	273.011	278.387
BPIFB1	272.864	204.567
KRT10	269.887	18.4633
ARMCX2	269.065	13.1541
TSEN54	268.598	273.031
MAST4	266.149	265.912
TNFAIP2	265.424	112.129
SACS	263.383	267.112
TAS1R3	262.139	262.422
AGTPBP1	260.77	255.63
FLNA	259.802	47.9135
SLC35A2	259.384	4.19354
ZSWIM6	259.174	7.05258
SELENOP	258.744	9.64348
FAM9A	257.605	271.948
SLITRK6	253.368	265.034
TPRN	253.221	260.5
ZNF526	253.018	253.627
PKD1	251.482	21.7192
GCNT2	251.354	242.033
EN1	246.273	251.27
ZNF107	245.641	239.079
HVCN1	241.319	13.1848
SLC17A4	240.27	240.27
SETX	238.888	133.077
TNR	237.055	226.423
RYR2	236.705	14.8432
IDS	235.232	36.2618
PDE6B	234.921	234.921
C1QTNF8	234.38	237.851
STARD9	232.423	225.634
LMTK3	230.49	234.167
ZNF648	230.171	233.187
ATXN2	230.107	212.079
POU3F1	229.327	235.139
CEP290	226.655	225.469
PLEC	223.172	20.4728
ODF2L	222.956	12.4699
TRO	221.75	145.329
MYBBP1A	219.357	69.2252
DCAF4	218.023	216.726
DLGAP5	217.357	9.73874
COL27A1	215.847	219.302
APBA3	215.31	145.112
GALR3	214.77	208.248
ASB18	214.716	215.094
GNPTAB	213.803	199.5
DNTTIP2	213.799	213.799
SLC26A1	213.792	210.395
BMP8A	213.662	213.662
CRMP1	213.216	116.084
TOPAZ1	212.746	28.1223
TIAM2	212.577	5.78839
ATXN3	211.713	206.257
NCOR2	211.23	43.5501
WFS1	211.075	202.363
SVEP1	209.804	266.735
PAPPA	209.225	206.288
LAMA3	207.989	209.706
ANKDD1B	206.997	206.997
NCOA3	204.277	167.166
TBL1Y	203.207	205.716
PLXNA3	202.03	NA
KCNQ4	199.182	199.182
TG	198.147	69.6254
TOP2B	197.096	199.641
EFCAB5	194.634	198.891
LRRC53	190.242	8.84691
MLH3	189.498	0.826361
TCTN3	188.693	24.6983
ADGB	187.828	188.788
ZNF75D	187.11	58.264
C8orf74	186.444	237.753
C1orf87	186.356	99.7004
FAM186B	186.342	3.22249
FOLR3	185.665	190.719
PNLIPRP3	185.527	184.763
CSPG4	184.914	177.579
ZP4	184.229	184.229
CASP5	182.057	180.013
ICE1	181.448	177.703
MAMDC4	180.813	220.599
BPIFA2	180.784	243.765
DMRTA2	179.475	179.475
RBP3	179.074	179.074
CUBN	179.006	184.268
SP8	178.638	178.881
LRRC14B	176.75	242.544
C1orf116	176.499	47.2962
SYNE2	173.653	7.454
FER1L6	173.074	142.418
GRM6	172.42	79.8565
HMCN1	171.959	210.28
WDR66	171.797	171.797
ATP12A	171.735	0.38521
EVPL	170.92	175.957
MYH3	169.739	167.69
ZNF44	169.581	189.989
CCDC60	169.517	0.109057
NBEAL2	167.541	22.5938
CEACAM5	166.88	168.043
GRIN2D	166.247	167.052
SDK1	166.052	137.019
HEATR1	166.012	157.467
IQSEC2	165.696	156.63
RNF19B	165.525	5.1383
TBXAS1	165.113	163.362
ZNF534	165.048	169.525
CHD3	164.89	164.89
HTRA1	163.897	163.897
LRCH2	162.777	75.7675
POU6F2	161.385	165.332
WDR97	160.399	181.856
IL12RB2	159.63	199.86
APBB1IP	157.507	83.9274
CCDC88C	157.417	162.228
SYTL5	156.902	98.4941
CDKL5	156.02	39.8553
PLXND1	155.046	142.257
OTULIN	154.846	150.668
RNASEL	154.434	154.663
CEP250	154.419	178.192
ZNF302	154.32	139.578
HEATR5A	153.343	49.6578
MYO7A	153.272	152.954
NUTM1	152.702	4.14662
AEBP1	151.767	151.601
GART	151.205	156.098
BOC	148.718	2.2909
QRICH2	148.05	150.553
CNTRL	147.57	141.947
SF1	147.414	141.139
NPIPB11	146.89	18.0758
SCAF1	146.687	146.766
CNKSR2	145.857	0.846116
DNAH9	145.515	137.321
SUGP2	145.124	145.124
SHROOM2	145.124	12.4537
AGAP3	144.859	85.4899
NHSL2	144.785	26.3882
SNAPC5	144.685	144.685
EPHB3	144.57	129.468
SPAG17	142.316	94.6983
GPR101	141.761	16.5017
ERCC5	141.719	54.0158
PITRM1	141.502	140.861
FAM241A	141.299	143.044
GANC	140.822	145.958
CHD1L	140.783	127.271
CFTR	140.286	150.175
DNAH1	140.143	51.9546
SERPINA7	139.887	27.1562
CNNM3	139.765	135.027
PRR18	138.695	137.433
ARHGEF17	138.246	134.776
DNAH17	137.568	24.8023
MYO15B	137.507	138.862
C8orf49	137.282	141.274
BRCA2	137.239	143.393
KNL1	137.045	137.839
GLRA4	136.718	56.2154
FAM81B	136.198	90.4817
RHD	136.124	8.144
PSG2	135.587	135.587
MUC5B	135.276	117.841
OTC	135.182	6.49119
SLC38A8	134.964	137.547
TSPOAP1	134.95	1.1329
SCLY	134.495	134.393
ECPAS	134.486	135.37
ATP6V0A4	133.974	22.9181
NANOS1	133.837	118.808
IGSF1	133.593	167.624
KRT77	133.482	87.1519
COL6A3	133.307	121.734
AMER3	132.939	135.751
PRICKLE3	132.892	2.22528
HELQ	132.855	132.855
CMYA5	132.813	129.318
SNTA1	132.795	0.982964
ATP10A	132.702	100.619
KIAA0040	132.459	123.872
LRRC9	132.412	44.371
DNAH8	132.384	112.65
ZXDC	132.237	9.70984
ABCA13	132.13	46.6005
FBLN2	132.098	9.38342
CCNJL	131.82	133.693
SUCO	131.629	131.629
PRAF2	131.557	NA
KRTAP10-10	131.537	135.467
PGBD2	131.336	9.5198
TMEM232	131.255	4.86605
JAKMIP1	130.659	4.65635
KRTAP4-4	130.297	130.297
RREB1	129.855	134.946
NCOA6	129.293	129.157
KLLN	128.986	7.04874
TRIP11	127.102	162.564
B3GAT1	126.903	126.903
NID2	126.016	11.3756
DYTN	125.853	0.415465
PELP1	125.775	93.858
SPNS2	125.437	123.887
FMN1	124.613	120.975
TREX2	124.284	34.6169
DACH1	123.582	130.102
VPS13C	123.238	2.689
PLEKHA5	122.226	8.42829
MSH3	122.176	126.954
GSE1	121.953	79.8104
ZNF502	121.554	49.7004
NLRC3	121.367	101.164
ANKRD18A	121.154	173.423
LOXL4	121.082	118.031
SON	121.058	122
USP11	120.839	69.6822
GEMIN5	120.613	117.922
FKBP1B	119.754	113.005
FLG	119.719	112.653
CROCC	119.605	118.782
MECP2	119.445	5.59761
GTSE1	119.337	111.91
PLXNB3	119.28	17.8016
PRR36	118.758	120.834
DNAH14	118.669	85.0213
ANO8	117.81	23.5136
NACC2	117.387	117.387
NOD2	117.237	7.2902
KRT84	117.132	27.0598
ZNF90	117.071	118.476
XPNPEP2	117.052	19.0663
WDR87	116.896	107.616
ZFHX2	116.616	108.759
LAMC3	116.49	6.27698
CYB5R3	116.423	116.423
AQP11	116.058	28.8957
ANTXRL	115.999	116.224
ZNF860	115.795	117.647
STAT2	115.729	115.729
BCOR	115.527	14.3777
COL28A1	115.341	114.322
CRYBG1	115.254	103.937
TNFRSF13B	115.006	20.7427
ZIC5	114.95	271.134
USP31	114.783	114.078
TKTL1	114.72	22.8747
C10orf71	114.583	105.687
LLGL2	114.514	117.553
DMXL2	114.182	19.4716
SIAH2	113.994	116.354
JAG2	113.629	145.65
PIWIL3	113.449	74.7811
OSBP	113.032	113.032
PASD1	112.413	24.5879
ZNF554	112.28	112.631
LTBP4	112.07	16.2693
MCC	111.283	11.6758
MYH15	111.197	20.774
NOM1	111.191	53.7795
PALMD	111.111	109.025
WNT8A	110.682	100.192
CTAGE15	110.482	NA
CNTLN	109.466	110.126
CCDC66	109.326	110.613
BNIP3	109.304	111.816
DDX51	108.584	55.8242
USP27X	108.578	NA
DMKN	107.875	83.6848
ZEB1	107.277	108.57
TGIF2LY	106.914	114.378
CPZ	106.481	106.481
SLC14A1	106.315	0.60811
B4GALNT3	105.165	71.3414
NFASC	105.097	105.928
IGFN1	104.515	86.3522
MYOF	104.501	86.7503
SOGA1	104.386	69.8996
TNKS1BP1	104.118	27.3748
TCERG1L	103.528	96.7094
RECQL4	103.158	105.78
CYS1	103.032	92.4915
CATSPER4	102.859	101.891
PRAMEF12	102.557	98.815
ANKFN1	102.406	91.7756
SLC9A7	102.192	15.5595
NYNRIN	102.127	103.324
ZC3H3	102.115	25.6732
CRACR2A	102.033	102.001
ZNF592	101.964	98.7676
ADRA2C	101.768	101.768
ALDH16A1	101.469	81.4315
ZNF517	101.465	105.325
DNAH7	101.453	14.1423
SYNJ2	101.099	98.5705
ADAM17	100.629	109.367
TBC1D8B	100.557	27.3117
CDK16	100.188	29.905
NCAPD3	100.105	100.105
COL11A1	99.8741	97.9507
RYR1	99.762	86.8131
TAF4	99.6918	28.8321
ARAP1	99.6044	99.6044
SOX1	99.4458	71.9533
SPATA6L	99.3756	94.035
GLRA2	99.2958	2.52432
WNK2	99.2585	91.2069
CT45A10	99.2324	157.845
MROH1	99.1336	101.498
OVCH1	98.8268	25.38
TNS1	98.5926	19.0136
CASP4	98.4856	93.6659
TMLHE	98.405	NA
KLHL35	98.0074	99.7779
GMIP	97.576	8.52756
ATM	97.436	96.8072
NPIPB2	97.4299	5.16203
RIPOR2	97.3762	32.7784
NOP53	97.2989	99.2868
SYTL3	97.2138	103.762
AANAT	97.1417	97.1417
MMP24	96.7615	74.4968
ZNF486	96.7056	96.7056
SFXN5	96.4425	96.4425
PKHD1	96.3407	113.587
KLHDC4	95.5703	95.8039
CCDC22	95.4963	67.8702
FSIP2	94.9901	47.8666
OR2AK2	94.8174	92.3849
MAML3	94.4249	103.341
PDZD4	93.4006	0.726251
IGFBP2	93.3534	96.5349
FREM3	93.2036	86.7914
EFHC2	93.2005	27.9882
PRSS41	92.9862	11.7938
APOL2	92.9098	85.0135
RELN	92.7892	74.3725
MLH1	92.3083	3.62813
CFAP74	92.2448	92.9649
ZFHX3	91.836	136.043
ZNF354B	91.7811	91.7811
CCDC40	91.7588	37.4153
KANK1	91.2271	19.1568
SEMG1	90.8527	138.839
TENM1	90.7528	17.6748
ZNF749	90.7098	84.0351
SLC12A2	90.7082	88.8866
E4F1	90.6437	92.1307
CYP1B1	90.5882	69.1855
FUT10	90.035	0.99498
QSER1	89.8151	91.9411
PLXNA4	89.6354	3.5841
WWC3	89.4	11.8328
SLC22A1	89.3596	94.2419
UNC13B	89.3077	89.5854
LOXHD1	89.2964	90.8298
AQP12B	89.1537	89.2149
EVC2	89.0464	89.0464
TBX1	88.8592	88.1763
TRPM2	88.7742	131.708
LTBP1	88.7443	15.7484
ADAMTS7	88.6468	45.8578
CCNB3	88.6248	64.6967
IGSF10	88.4612	4.45246
ZDHHC18	88.4064	88.4064
CLEC2L	87.9242	87.1461
ERCC6L2	87.7259	54.3931
ZNF217	87.4296	24.3239
CENPV	86.8918	87.3208
KIF16B	85.91	69.3538
SSTR1	85.8752	0.582455
FNDC1	85.7381	95.5804
TMEM173	85.2031	85.721
RAB40B	84.9389	44.7296
C1orf158	84.187	83.9312
CPLANE1	83.6304	9.45715
ERCC4	83.1484	83.1484
RGS12	83.135	60.0888
MAGEB4	82.968	NA
DRAXIN	82.6563	14.5497
TTLL3	82.5642	79.8684
STAB1	82.5162	13.4389
ZAN	82.4542	29.8248
ALOX12	82.3919	78.1173
SCN11A	82.3675	7.11962
CCDC198	82.3488	51.5431
PDLIM5	81.9681	5.25827
CFAP44	81.8865	71.5199
TJP2	81.5897	82.5791
EZHIP	81.4235	2.5886
IFIH1	81.2418	92.1426
ZSCAN10	81.2214	22.1525
DNHD1	81.1337	58.9812
SKP2	81.0476	81.0476
RBMXL3	80.7943	2.08276
NKX2-3	80.7483	14.0969
TCEAL4	80.3997	11.0867
MATN3	80.2866	80.479
PLCG2	79.7648	91.0648
EMILIN3	79.4617	94.2967
ANK1	79.3235	82.2778
AKAP9	79.2262	63.4668
NAV3	78.9489	85.1835
GABRE	78.8771	121.884
P2RY8	78.7523	78.7387
ELMSAN1	78.612	74.58
PCNX2	78.53	80.1748
GAA	78.4454	83.3306
FAM193A	78.3995	77.8239
USP26	78.0789	24.175
CCDC150	78.0516	78.0516
PLXNA2	77.7617	77.6356
BPTF	77.1558	77.5955
OXNAD1	77.1318	77.1318
TCOF1	77.0192	95.8893
SP7	77.0162	71.3784
SNX29	76.9764	76.9764
AJM1	76.4998	76.4998
TDRD6	76.3658	21.9903
TOP3A	76.3158	147.223
UACA	76.2821	78.5886
KDM6A	76.161	43.1101
C2CD3	76.0246	56.567
CAPN9	75.5219	88.7527
ZNF222	74.9369	74.932
GCC1	74.828	70.3061
SRRD	74.7327	74.7327
ZC3H14	74.5498	74.5498
BEND2	74.009	17.3678
ABI3BP	73.8217	7.62864
ZNF620	73.755	73.755
PLEKHA4	73.721	12.631
ARMCX4	73.64	34.2329
APC2	73.5347	62.851
CDT1	73.4384	91.1796
PIEZO1	73.3863	67.3416
ABCA10	73.348	72.9089
ATP10B	73.2762	82.3354
KIAA1210	73.1947	29.2852
CYLC2	72.9068	9.9133
ASXL1	72.8829	76.1678
ZNF831	72.752	27.2658
LGSN	72.3746	73.0049
LONRF3	72.3372	64.4205
DISP2	72.1393	75.5403
VCAN	71.7667	30.3849
MLXIPL	71.4255	49.2968
NELL2	71.102	131.364
SLC25A43	70.8652	5.10672
FAM155B	70.8394	4.94974
MYO1E	70.3854	NA
BBS12	70.2621	84.7108
PPP1R15A	70.1962	72.3099
MYORG	69.8277	68.5071
PAQR6	69.5798	30.0084
TCFL5	69.5317	70.6672
SLC22A24	69.3412	12.2012
CYP2A6	69.2824	69.2824
POF1B	69.2508	1.18311
ATP1B4	69.2164	6.73297
MROH5	69.0803	63.7021
CCDC24	68.9589	0.35531
SLC10A2	68.9041	63.9794
GRIFIN	68.56	68.56
CD33	68.5495	68.5495
PRDM11	68.4921	68.4921
TICRR	68.4247	8.74165
MROH2A	68.3202	63.7014
KCNE5	68.2789	NA
BTBD2	67.9653	67.9653
MAGEE2	67.9635	49.9852
MOGS	67.8871	60.4627
LY75	67.4997	19.6011
USF3	67.1568	56.0656
CLIP2	67.1343	79.9999
UBXN11	66.9626	83.4682
TLR8	66.9593	92.9906
PNMA5	66.9254	18.8761
TBC1D22A	66.9186	70.4143
PDGFRB	66.865	36.562
LRG1	66.6367	66.6367
FAT2	66.5954	7.39254
ZBED1	66.5161	67.9276
WAS	66.5093	NA
NOTCH1	66.4972	75.6856
MDN1	66.4614	60.1213
BFSP1	66.4023	82.8644
KNDC1	66	49.86
CCDC88B	65.9873	72.3085
FASN	65.7916	16.346
FMNL2	65.755	21.8992
GCNA	65.5441	4.28346
ALMS1	65.3742	72.8158
SMO	65.3449	66.5922
OTOG	64.8584	70.0006
NPC1L1	64.817	64.817
CFAP54	64.7465	41.2495
WTIP	64.6655	35.6183
TNRC6A	64.321	68.0421
CFAP410	64.1457	66.3625
DNAH10	64.0414	63.344
ZNF518A	64.0239	53.2958
SLC26A10	63.9572	112.14
AASS	63.8279	63.0172
INPP5J	63.7506	62.9082
METTL24	63.6487	63.6487
INPPL1	63.5718	64.3581
SHCBP1L	63.3752	1.19886
RALGDS	63.2192	66.4484
TBP	63.1624	52.5772
AR	63.0506	36.7049
PLPPR3	62.8732	66.0793
CDR1	62.8687	23.7681
TRIM38	62.7885	10.7309
MIA2	62.6889	60.6586
PPP1R3F	62.6672	81.2823
AFF2	62.3666	2.5413
PITPNM2	62.2338	62.2338
AHNAK2	62.185	31.0097
ABCB5	62.1557	13.3729
CFAP99	61.9425	62.58
ADAMTS10	61.7514	12.7993
PALM2-AKAP2	61.5951	61.5951
LIPE	61.476	61.476
IGLL1	61.4361	61.4361
IGFALS	61.3182	61.3182
KLHL34	61.0781	2.04079
CKAP4	61.0238	65.3277
ADGRV1	60.9957	63.2345
UBR4	60.9715	60.9715
OR4P4	60.8398	60.7257
ITM2C	60.7644	0.327035
CASKIN1	60.6836	69.9724
FOXD1	60.503	62.195
CD40LG	60.3531	21.8561
KMT5A	60.1717	60.1717
PRDM2	60.1533	52.2888
HEPH	60.1075	98.3938
POU4F1	59.8144	51.0582
ZNF142	59.7947	74.8351
HIVEP1	59.7179	67.583
ALPK3	59.6518	55.7684
RTL3	59.583	41.0567
ALG13	59.4961	37.1482
ZNF544	59.2838	30.0235
FAM171A2	59.1643	42.4572
SLC16A2	59.0844	NA
CSF2RA	58.8813	61.5831
HS6ST2	58.8321	5.61809
NOP14	58.7389	22.5487
FAM71E2	58.7124	51.8854
NPVF	58.6604	54.5791
CDAN1	58.616	84.1504
ITGAD	58.5305	34.5411
HOXD13	58.5298	50.284
PNPLA7	58.3901	75.3653
GJB2	58.2274	58.2274
GCGR	58.1635	53.8202
PSD3	58.1439	52.9057
RRBP1	57.8175	58.242
MICAL1	57.8034	55.4818
POLQ	57.6518	18.0713
ACTRT1	57.6061	36.728
ZNF598	57.474	41.2709
ALDH3A1	57.4007	10.9372
AK9	57.2705	41.4143
NCL	57.2003	56.2071
SEPTIN9	57.0948	57.0805
EEF2K	57.0739	61.9812
RP2	57.0509	NA
ARHGAP39	57.0187	6.7633
MPP1	56.8986	9.9892
NPHP4	56.8983	50.7245
MUC16	56.8917	52.5747
ACE2	56.8747	9.05686
SKOR2	56.5094	72.7445
ZNF99	56.4939	61.3288
PTPRJ	56.4761	54.994
PDZD2	56.458	58.4857
NOL6	56.3621	56.3621
F8	56.1136	12.4877
SLC47A2	56.0481	111.078
CHADL	56.0252	81.0945
MAP3K10	55.9791	55.9791
TRIM64	55.9481	54.6467
PAGE2	55.541	10.7141
DNAH5	55.4951	67.6523
SUSD2	55.4128	55.4128
USP43	55.246	58.5751
ITGB4	55.1954	76.4284
ARHGAP30	55.1625	26.7647
SCRT1	55.0559	57.8611
NIN	54.9363	49.2847
MC1R	54.8955	133.628
HLTF	54.8318	74.951
RHO	54.8097	54.8097
TMEM132C	54.4661	55.7259
ARSD	54.39	93.2503
PIGA	54.3419	2.56363
CNTROB	54.3286	55.5836
ATP2C2	54.2962	30.4384
ELMO3	54.2732	53.7884
CNOT2	54.1989	67.752
NUDT19	54.1464	42.7137
SNAPC1	53.9492	6.65777
NXPE3	53.8095	54.1018
ASPM	53.8076	58.4474
TRAPPC2	53.7775	16.5478
BMP8B	53.7682	53.7682
VPS13A	53.5528	64.5155
NKX1-1	53.3438	132.242
TSHZ1	53.2858	10.415
PPEF2	53.2604	14.7785
G6PD	53.1378	86.6174
KRTAP10-5	53.0985	48.7454
MAGEE1	53.0299	169.2
PCSK1N	52.8941	62.896
PTPRZ1	52.7867	8.72727
TBL3	52.7449	42.6548
GBF1	52.6088	52.6088
HDAC6	52.5815	65.7389
LRRIQ3	52.5592	9.36874
RAI1	52.3954	51.9306
XIRP1	52.3676	60.1014
DGKI	52.1622	47.0878
TNFRSF9	51.7345	55.0393
ZNF41	51.7252	120.46
SIGLEC1	51.704	53.3245
AKNA	51.6798	19.5449
MED13	51.6478	51.6478
PDYN	51.642	51.642
SIGLEC10	51.6328	51.6328
RNASEH2B	51.5186	51.5186
GPNMB	51.1247	40.962
MAML2	51.0597	51.0597
NBAS	50.9722	59.0822
HOXC12	50.8406	50.0829
NDUFA10	50.7768	53.3377
STK36	50.739	60.2629
KCNS1	50.7093	50.7093
RYR3	50.6918	53.8918
UGT1A3	50.6717	51.9008
CGAS	50.6126	50.6126
KRT74	50.4452	50.1851
SPTBN2	50.3952	48.7705
HERC1	50.3764	50.0779
SOWAHC	50.3744	50.3744
TMEM255A	50.2613	36.2296
KIAA1549L	50.1107	50.1107
OR1L1	50.0575	50.0575
ZG16B	49.8227	49.8227
FRMD1	49.6431	6.48105
COL23A1	49.4419	49.0983
BOP1	49.3747	49.7734
MYH4	49.135	33.7725
ANKRD11	49.1191	78.693
HRCT1	49.0111	50.072
SLC17A2	48.9977	72.1813
ZNF341	48.9746	48.9746
PFKFB1	48.9607	63.7882
COL16A1	48.666	50.7964
OR6K2	48.5964	46.5635
TEKT4	48.5834	49.5785
LEPR	48.487	29.8026
TUBGCP3	48.3828	39.9281
TOMM20L	48.3214	48.7903
PTPRN2	48.2015	40.1574
ZC3H4	48.1535	81.6189
FGD3	48.0518	42.1677
MAGEB1	48.0509	5.49805
MKI67	47.9748	47.9748
FUCA1	47.9427	50.5037
SPTBN4	47.9292	44.5854
SHANK3	47.911	54.1357
ARID1B	47.6662	56.5981
SHC2	47.6067	46.3316
ELOA2	47.5691	32.8631
TANC2	47.5189	46.0819
XIRP2	47.3725	47.7913
MAGEA6	47.3319	13.5175
ANGPTL5	47.26	101.704
CHIT1	47.0329	49.9794
PPARGC1B	46.9983	46.7149
DOCK2	46.9572	46.9572
TRIB3	46.8818	0.00101343
FBN3	46.7326	34.1821
RRP12	46.5806	47.5069
ABCA3	46.4486	41.3143
SZT2	46.4416	43.9128
PZP	46.4406	46.2321
SSTR4	46.3891	46.4372
ZC3H18	46.3855	60.1362
ATXN7	46.3522	50.8008
LITAF	46.0185	51.6537
RIN3	45.9003	16.9151
IL1RL1	45.7855	1.5265
SIRT6	45.7301	0.838541
FMR1NB	45.5826	1.9905
GRIK5	45.5701	41.8374
OR5J2	45.5668	46.5603
MTCL1	45.5564	23.2237
MLLT3	45.4475	105.201
RLF	45.384	45.384
VWDE	45.3804	38.7883
HS3ST4	45.1851	45.1851
DNAH3	45.1085	45.6908
DDX3X	45.011	NA
TCEAL5	45.0066	NA
PLEKHG5	44.8918	41.1985
TNRC6B	44.8262	5.66528
PHKA1	44.769	70.3511
KCNN3	44.5896	33.6735
XYLT1	44.5402	NA
PLP2	44.5022	0.923878
RET	44.4504	21.0026
DNAH11	44.391	12.2545
SIPA1L3	44.3793	53.7103
SOX4	44.2964	45.6224
CFAP65	44.2912	44.7683
PCDHA9	44.2799	44.2799
SHISA7	44.2192	44.2192
COL22A1	44.1335	39.945
CTSE	44.0913	46.5376
LONRF2	44.0818	44.0818
ZNF493	44.0499	52.3006
MTERF2	43.9628	44.1062
ITPRIP	43.8243	43.8243
KLHL30	43.7515	46.1919
TOR2A	43.6739	43.6739
CCDC39	43.6638	31.7212
LIG1	43.6447	44.6757
SLC2A10	43.5868	46.6571
BAZ2B	43.5741	51.8525
PPIF	43.3356	43.3356
ERFE	43.3176	34.1216
ADGRG4	43.31	26.5393
CELSR1	43.2634	12.158
WDR90	43.2046	8.94743
PPRC1	43.0692	48.7139
NWD1	43.0274	23.2358
BEND4	43.0087	42.8102
FLYWCH1	42.9124	2.26064
PPARGC1A	42.8664	44.4883
CASZ1	42.7492	39.5065
NEB	42.7364	21.6097
SCN10A	42.73	43.3334
TIMM17B	42.546	NA
AGTR2	42.4887	123.277
EFCAB6	42.3433	38.1765
HPGDS	42.3129	63.0634
SYCP2	42.2459	89.6356
ENAH	42.2192	11.2409
CTRL	42.1649	42.1649
TLE2	42.1214	42.1677
CALD1	42.0763	62.6802
C16orf96	42.0381	42.4829
ESX1	41.9987	26.2969
CCDC171	41.8173	32.1999
MAGEA12	41.7024	14.2533
MAP1S	41.68	41.4393
THSD1	41.6548	47.8538
ARX	41.6397	19.6186
ZNF470	41.6314	36.7076
SGSM2	41.5784	33.6718
LYRM2	41.417	60.9129
NEK10	41.3086	89.7963
ATXN7L2	41.2599	27.7824
ONECUT3	41.1926	36.3102
BCAP31	41.147	4.55407
NUDT9	41.1166	45.912
TMEM132A	41.0374	60.1277
RTN2	41.0184	41.0184
MAP3K15	40.9054	75.1567
STS	40.8893	95.6561
CDH26	40.8735	41.1716
MRTFB	40.8719	51.4985
TCF7L1	40.7287	40.626
KIAA0754	40.7252	37.8612
BEX1	40.7204	NA
NEXMIF	40.6645	26.3982
AWAT2	40.655	7.00187
OPHN1	40.4728	17.7338
ZNF529	40.445	40.445
ARSF	40.4324	24.501
DCDC1	40.3291	40.2073
MYO3B	40.3285	40.3285
TGM6	40.3187	40.3187
DDX47	40.2889	23.899
RECK	40.2407	29.6733
FLG2	40.1027	34.247
MTSS2	39.9174	38.8757
RASGRP4	39.8713	32.2579
MAP10	39.8611	44.8929
RAPGEF5	39.8414	39.8414
BSN	39.789	39.6481
DCAF8L1	39.764	21.294
GYS2	39.7548	36.6144
PTDSS2	39.5767	39.5767
PLEKHG1	39.571	7.31655
ZCCHC18	39.4471	8.67599
ANKRD34C	39.3703	58.0479
POLA1	39.3353	40.8646
KMT2A	39.2784	41.1992
ACSM3	39.2454	77.2714
ADH1B	39.1627	52.1502
TNS2	39.1003	9.84111
GLYCTK	38.66	38.66
SYNM	38.6479	38.8468
DDX60L	38.5253	5.40703
KCNMA1	38.5219	3.62541
STARD8	38.4341	166.187
CD101	38.3026	38.3145
TSPEAR	38.3019	36.2349
EVX2	38.2802	29.7617
FOCAD	38.2161	38.2161
CAPN15	38.1762	42.1357
CASKIN2	38.1588	38.1588
CDK13	38.0854	38.0854
BHLHE41	38.0586	38.0586
POMGNT2	38.0545	NA
SPTA1	38.053	26.8862
CPEB2	37.9496	17.4766
C11orf16	37.8391	46.4611
REPS2	37.7708	128.113
PTCH1	37.7525	36.8719
SIRPB1	37.7438	37.7438
SSB	37.6511	44.4752
CCDC155	37.5345	37.4808
DSPP	37.4693	21.3447
ATP8B4	37.4431	29.7378
RPS6KC1	37.3517	48.3427
HUWE1	37.31	NA
ATP2B3	37.2535	108.934
KLHL10	37.1035	37.1035
ATXN3L	37.0806	16.1019
DNAJC1	37.0423	90.0635
ITPR2	37.0337	38.3335
PCDHA12	37.0295	36.65
AKAP11	36.9754	44.9364
SCN9A	36.9496	17.8047
IL6	36.8512	18.7809
KMT2B	36.8002	37.0206
ZSWIM4	36.7844	40.965
ODF1	36.6659	22.5067
COL6A5	36.6588	67.9946
RPAP2	36.6561	36.4475
SLC35G3	36.6424	8.04067
SPHK2	36.6394	36.6394
ZNF670	36.5716	36.5716
LCOR	36.4929	37.4912
ITGAX	36.4216	36.9139
DCST2	36.3486	28.5942
BIRC6	36.1527	43.7204
ERICH3	36.125	23.2378
RANBP2	36.1166	63.5884
RIN2	36.1062	38.1094
CNKSR1	36.0713	36.0713
TMEM87B	36.0615	35.0725
FAM47C	36.0574	11.8983
ABCB7	36.0045	29.8093
APOC4	35.8851	0.317682
FAM184B	35.8735	17.8628
DEAF1	35.863	NA
TMEM238	35.8394	35.8394
ZMYM6	35.6915	36.0405
DOCK6	35.6502	35.9717
PRKD1	35.6311	35.6311
RIPOR3	35.5949	35.0098
NFKBIE	35.5748	18.9187
LRP5	35.4566	19.756
SSC5D	35.3435	34.9275
VWF	35.3236	52.2781
GPKOW	35.3036	13.78
RAF1	35.3018	27.1348
CALCA	35.2758	28.5125
ZNF626	35.2127	32.0042
FAM47A	35.2056	68.2639
PROB1	35.0865	0.181185
ZNF275	34.9277	NA
SEC14L3	34.8749	10.0192
GGT5	34.7246	38.1653
TSNARE1	34.6606	34.64
OBSCN	34.5198	3.60316
SPTBN5	34.4572	33.6251
MED12	34.4365	76.8375
EP300	34.4261	38.5649
TAS1R2	34.412	27.0555
PTPRB	34.3946	37.1287
GPRIN3	34.3918	34.3292
PPM1F	34.335	34.335
NREP	34.3213	34.8439
WNK1	34.283	28.1996
MEGF8	34.1775	68.1102
RGSL1	34.1653	34.1653
ADCY4	34.1309	34.2062
SENP5	34.0773	46.4424
OR2AG1	33.9535	34.5908
KANK4	33.8854	8.15336
PDIA2	33.8311	26.8078
NPTXR	33.781	33.781
EMILIN2	33.7017	33.1692
RTEL1	33.693	30.1089
GALNT2	33.6561	0.432741
C16orf58	33.5765	13.2829
CEP295NL	33.4582	27.2207
CTBP2	33.4215	34.9635
SP9	33.4177	40.7138
LUZP4	33.3942	43.5675
PAGE3	33.3292	NA
ESYT2	33.1702	33.1702
DCPS	33.0929	34.1814
PARPBP	33.0893	33.6506
SLC6A18	32.8951	32.8951
ZDHHC16	32.8751	32.8751
ADAMTS3	32.8158	25.2956
AKAP6	32.7847	32.7847
MYH2	32.7762	12.1962
RXFP2	32.6814	41.9096
MEX3C	32.6246	31.4462
COL4A4	32.4545	33.1744
RECQL5	32.4421	37.4785
NOP9	32.2551	32.2551
KCNG2	32.2252	32.2252
ANK3	32.1514	23.2407
OXCT1	32.1404	32.1404
SYNGR2	32.1285	36.3846
CDH23	32.0955	30.5582
OTUD6A	32.0744	NA
MROH2B	32.0551	20.3439
POP1	32.0212	32.262
TRPM4	32.0204	32.0204
CSMD2	31.932	69.7749
PIWIL4	31.859	0.750617
RBM23	31.8526	22.3262
CILP	31.7268	26.9118
FCRL6	31.7089	31.2293
MMP17	31.5504	25.0471
TUT7	31.4827	19.5735
LAS1L	31.3783	9.19603
NRROS	31.363	31.363
ADAM33	31.3545	31.3545
MNX1	31.2744	31.5725
MYBPC3	31.1784	27.2195
POLR1E	31.1582	31.1582
DAP3	31.1127	60.1897
TEX13B	31.086	125.441
OR10A5	31.0457	35.3712
LMF1	31.0009	26.7072
MRPL46	30.9433	33.1671
TNK2	30.8443	56.1401
KIF20B	30.8424	6.84621
PTCHD1	30.7881	2.44745
GAGE10	30.7686	NA
SMTN	30.7198	23.9297
COL6A2	30.6981	26.8316
UNKL	30.6933	27.1654
TNC	30.6271	29.7146
IL17REL	30.5801	0.62014
SH3KBP1	30.4967	228.714
MASP1	30.3297	33.9899
USH2A	30.2789	17.8382
PDX1	30.2736	30.0244
KDM6B	30.263	22.7959
MAF	30.2425	30.2425
LYPLAL1	30.2056	30.2056
C2orf16	30.1721	27.0707
AHR	30.1405	12.7042
SCARA5	30.1193	30.4667
SPECC1L	30.0711	30.0711
ASTN2	30.0484	25.4939
DNAH2	30.036	27.0295
PDE6A	29.9906	29.9906
SLC24A1	29.925	5.01241
FCN3	29.8243	29.4377
TUSC1	29.8217	30.1487
SULT6B1	29.8214	2.16241
SERPINA9	29.7555	29.7555
AFAP1L2	29.6928	29.9586
OSBP2	29.68	17.1561
SPDEF	29.6695	29.1368
PCDHB5	29.6361	30.4815
RNLS	29.5777	25.2873
ELF4	29.5624	31.1048
DIPK2B	29.5586	13.0657
SLC12A8	29.5346	29.4706
FLNB	29.523	33.2149
FUNDC2	29.471	2.83859
ZNF229	29.399	28.7711
FAM117B	29.3868	33.5554
COL24A1	29.3834	29.4892
MARCHF10	29.339	3.78643
TTC6	29.3338	15.884
SARS2	29.3205	48.6782
OPALIN	29.2975	0.111446
FCSK	29.2571	25.2811
MAST2	29.2282	60.4505
TEP1	29.2171	13.711
NHS	29.2019	16.6122
IL3RA	29.0904	31.4362
FOXD2	29.0105	57.2891
TMPRSS4	28.9799	29.9346
HMCN2	28.9445	31.2098
SRPX2	28.9214	105.937
COL3A1	28.8947	28.8947
ZBTB49	28.8944	2.12787
SFI1	28.8743	6.07078
DOCK10	28.8716	22.0326
KIAA1211	28.867	24.9786
PLCXD1	28.8635	40.7545
OR4D9	28.8588	28.8588
MACF1	28.8361	29.2223
ARMC4	28.7159	31.2793
CAPN6	28.7113	85.2377
HMGN5	28.69	NA
LAMC1	28.6728	28.9433
PSG4	28.6527	28.6527
DHRS4	28.5654	2.85714
TLN2	28.534	30.7483
KRTAP10-7	28.4972	5.90855
DGLUCY	28.3945	7.77366
REXO1	28.3659	56.0896
GRIN2C	28.2807	35.2743
FREM1	28.2515	16.5809
PTPN13	28.2239	26.8147
CLPX	28.1837	28.1837
MEGF6	28.182	24.8856
SHF	28.1313	29.0231
OXR1	28.1206	28.1206
CRYBG2	28.1013	21.5238
SLC7A9	27.9595	21.4701
ERBB2	27.8914	32.2282
ARID4B	27.8501	74.2024
ZNF679	27.8229	27.8229
TNK1	27.6729	29.1967
SEMA4D	27.6527	25.6942
CXorf21	27.5659	12.7746
VN1R1	27.4884	27.4884
MPP2	27.4845	27.4845
ABCA1	27.4799	42.2171
ARR3	27.4708	1.51347
NRG2	27.4661	46.7202
ABCA4	27.4552	22.4367
RNPEPL1	27.3728	51.1108
LLGL1	27.3586	24.7994
PRAMEF1	27.3305	28.9657
GLDC	27.3244	31.601
POLE	27.2406	26.3044
ZNF726	27.221	27.221
PLEKHG4	27.187	2.56344
ARHGEF4	27.1808	27.6845
CASR	27.1784	27.6187
NLRX1	27.1696	40.0867
PRAMEF2	27.1614	3.27616
NRIP1	27.0997	17.9535
LFNG	27.0437	27.0437
DSG2	27.0134	46.1392
NXF3	26.9308	10.8799
ZNF778	26.9172	23.5638
SSX3	26.8756	23.5577
CA9	26.8699	19.1866
DUSP16	26.8021	13.5108
TRPM5	26.7876	28.3817
YEATS2	26.7849	NA
CXorf38	26.7379	62.4274
SRPX	26.7055	150.678
CENPI	26.6942	NA
TLR6	26.663	35.8323
OR51I2	26.6337	26.5185
CST4	26.6287	28.8494
SARM1	26.5938	26.5938
C1orf127	26.5619	35.8675
SP3	26.5518	26.5518
LPO	26.5168	0.152851
FHDC1	26.5157	25.1366
THAP3	26.4576	34.7005
NOX4	26.45	13.089
NT5DC2	26.3624	30.5723
SNAI3	26.3057	27.4458
USP9Y	26.2979	27.34
MRGPRX1	26.2974	26.2974
ZNF221	26.272	8.94081
OR5M11	26.183	24.7207
MYCN	26.0778	26.0778
SUMF2	26.0445	2.27819
TMEM132E	26.0358	26.408
USP21	26.0175	2.85088
FAM71F2	26.0122	31.7544
HTT	25.9584	25.4985
KIAA1522	25.9223	32.6484
PLXNC1	25.903	27.0258
DSG4	25.8759	3.8641
SPAG5	25.8473	25.8473
CABP1	25.8392	25.8392
C8B	25.8296	35.714
RPTN	25.7958	25.7958
GTPBP6	25.7811	26.6901
SLC45A3	25.7783	28.6904
PLIN4	25.7376	18.7742
SLC9A4	25.6093	25.6093
CELA3B	25.555	2.23098
ZNF408	25.5235	4.86501
RUSC2	25.5189	23.7907
P2RY10	25.4963	NA
FRZB	25.4556	26.9917
CARD10	25.3783	25.0973
FREM2	25.3555	8.05426
AKAP17A	25.3474	9.66655
AMMECR1	25.3309	90.04
MROH8	25.2808	10.4058
TTBK1	25.2521	42.7315
MAGEB2	25.1679	26.6681
PPFIBP2	25.1381	2.7635
ART5	25.0866	26.261
ECE2	25.0624	25.2013
SLC39A3	25.0497	25.0497
TGM5	25.0395	29.298
ABO	25.005	14.6044
KLHL13	24.9987	58.5041
SRRM2	24.8568	27.7051
KANK2	24.8455	10.5482
HAO2	24.8388	13.4295
HAPLN3	24.8075	25.011
UNC93B1	24.791	2.11636
SLC5A4	24.7552	28.663
ACOT11	24.7225	4.41732
TRAP1	24.7152	22.7565
MYO18B	24.6948	9.08628
FCRL5	24.6359	3.17723
DPYD	24.6027	13.2002
OR2T35	24.5573	NA
HEPHL1	24.5494	24.5542
BCORL1	24.5362	33.9654
SNX13	24.5194	NA
EP400	24.4738	37.3962
KCNC3	24.4635	24.4635
COL4A5	24.459	32.5456
CHD7	24.4447	28.253
EGFLAM	24.4263	13.1631
KIF19	24.413	20.0161
GLA	24.4052	7.45166
COL4A6	24.3974	6.99794
OLFML2A	24.3841	24.6444
AGAP2	24.3685	24.3685
CHIC1	24.3491	34.8614
LAPTM5	24.3198	27.2798
SWI5	24.2729	24.2729
PCDHGA2	24.1787	10.5354
BRWD3	24.1482	41.7041
ZNF276	24.1042	23.1024
SIPA1	24.0919	23.566
MICALCL	24.0559	3.56148
MED14	24.0301	48.865
CACNA1B	23.9756	23.3574
NEK2	23.9665	23.9665
MMP12	23.9099	NA
CEP162	23.9087	8.10341
ATPAF2	23.8887	30.3836
AMER1	23.8373	36.6721
NELL1	23.6962	19.3649
TRPV3	23.6326	23.6326
HOXA13	23.6096	23.6104
DST	23.5911	0.326059
IQSEC1	23.5674	18.9323
C4orf48	23.5642	13.6739
SEC14L6	23.5415	8.17469
COBL	23.5025	25.7659
KIF1C	23.4847	23.4847
ZNF639	23.4819	23.4819
NCAM1	23.4603	22.5665
ROBO4	23.4502	0.21003
CBLL2	23.4488	51.9872
APEX2	23.4464	76.7377
HRG	23.3514	30.7791
KIAA1614	23.286	25.2039
KIAA0556	23.1702	20.8467
MAPK1	23.1417	38.965
GIMAP6	23.1058	23.1058
CCDC3	23.1034	23.1034
CSMD3	23.0128	69.5758
KMT2D	22.9644	12.5445
ZNF469	22.9294	5.39205
LRRC17	22.8005	44.7297
PLD1	22.7522	29.6938
UNC5B	22.733	29.4385
DUOX1	22.5277	22.5837
OTOGL	22.524	0.709268
MAGEC2	22.5209	0.112488
PHF14	22.5138	3.72618
TMEM121B	22.4962	22.4962
CSHL1	22.4453	22.4453
F5	22.3392	15.481
CUL9	22.3235	33.2114
WASHC1	22.3211	25.7942
ZNF169	22.2927	2.9618
IMPG2	22.2669	24.3085
MYO9B	22.2244	88.3879
PTPRD	22.2011	8.62778
KIAA1217	22.1944	80.3016
DSC2	22.1799	0.747715
GTF2F1	22.163	22.6304
DNAAF5	22.1579	18.7591
PADI6	22.104	21.9695
FRMPD3	22.0775	11.3913
RNF135	22.0732	26.0416
ABCA9	22.0709	1.51686
OR8G5	22.0439	12.1034
AIPL1	22.0002	23.6801
ACADL	21.996	16.9404
ILDR1	21.9607	21.9607
NXPE1	21.8756	138.95
TCN2	21.8727	31.9652
PPL	21.7775	4.8775
GDF11	21.7238	18.5393
GOLGA6L2	21.7063	31.3683
FOXK1	21.6929	21.6929
ETV7	21.6866	42.8478
SNX14	21.6795	21.6795
RFX6	21.6691	54.2691
PTPN18	21.6585	25.6942
IFNA17	21.6385	0.379146
TKT	21.6277	2.86116
SPNS1	21.6236	21.6463
CHAF1A	21.5791	20.3683
PARD3B	21.5495	30.0488
COL15A1	21.5446	17.2502
ALK	21.5417	12.5242
L1TD1	21.5363	26.5441
DMRTB1	21.5186	NA
ZNF226	21.5059	43.4544
DMBT1	21.4749	19.4824
PCARE	21.4621	12.6101
ZNF774	21.3925	21.3368
TMEM187	21.3658	2.72018
LMF2	21.3568	24.1886
THAP11	21.3484	21.3484
GYG2	21.2618	44.4138
ADAM11	21.2156	32.4317
CSF3R	21.209	23.093
TRIM64B	21.2074	21.2074
VAX1	21.2059	21.2059
TACC2	21.1419	20.2161
CACNB2	21.1412	19.5792
RBM41	21.1312	5.59683
PGRMC1	21.104	25.5546
RPUSD3	21.1034	101.59
EFNB1	21.0858	63.0022
SPATA31E1	21.0587	49.8842
HPR	21.0429	23.2032
AEN	21.0426	0.278853
SYTL2	21.0292	53.6708
SURF2	21.0224	7.32528
NRK	20.9445	29.9744
ZSCAN32	20.9331	0.537212
ZNF141	20.9325	22.3885
VSIG4	20.9316	76.1641
NUMA1	20.9261	26.8708
PAOX	20.9233	20.9233
PRUNE2	20.8506	17.7063
MLKL	20.8243	2.53825
SLC15A4	20.8205	1.7353
MYO5A	20.8079	49.8547
ANKFY1	20.7941	1.77115
PSKH2	20.7938	20.7938
PRR32	20.7816	20.3402
AGBL3	20.7665	6.55934
SLC5A2	20.7645	20.7645
RSPO4	20.7508	160.779
SLC7A8	20.7385	12.3552
GMNC	20.7205	5.20963
PIGN	20.7197	17.5278
SERINC4	20.6855	23.4269
MAGEH1	20.6821	5.8285
TIMELESS	20.6813	43.1992
TIGD7	20.5839	20.5839
FANCM	20.5824	24.7763
RUBCN	20.5805	36.992
ACSL4	20.536	15.4741
BHLHE22	20.5353	8.86159
SRRM5	20.5328	12.2443
LTN1	20.5258	20.5937
UNCX	20.4875	20.4875
CTNNA3	20.4373	1.96269
FGD1	20.3966	57.8935
WASHC4	20.3719	20.3719
SLCO4C1	20.3667	20.3667
TMEM82	20.3644	33.8526
LRIG1	20.3506	17.0756
GOLGA1	20.3106	13.2339
CNTNAP5	20.309	11.1328
R3HCC1L	20.2967	26.6624
DVL1	20.2848	21.9258
FER1L5	20.2817	27.2087
ADGRA3	20.2384	30.4637
PKP3	20.238	18.5426
SKIDA1	20.2201	19.6989
MYO10	20.2056	40.2642
HCN2	20.1659	20.1659
RP1L1	20.0076	17.5922
DHRSX	19.983	21.5613
MIDN	19.9803	19.9803
CARMIL1	19.9244	23.0356
ETV5	19.9156	19.9156
GDF7	19.8826	19.6698
FOXC1	19.8729	20.1671
FAM221A	19.8427	19.8427
CRELD2	19.754	5.69718
ASB11	19.7104	4.37904
PAPLN	19.7053	22.4624
FNIP2	19.6572	19.6572
ARHGEF28	19.6268	2.9228
ZNF574	19.6191	20.592
GPR119	19.6064	0.857087
DEFB119	19.559	19.559
UPK1A	19.515	0.998147
XKR5	19.4916	19.4916
MPDZ	19.4834	16.0819
SEL1L3	19.475	19.475
P2RY11	19.4461	0.479008
CLCA1	19.4425	NA
NXF5	19.4404	6.76219
RPUSD1	19.3717	22.4751
PRKDC	19.3717	20.5551
SPG7	19.3605	19.3605
PASK	19.3298	19.7396
SORCS2	19.3145	14.7876
FAM227A	19.2998	19.2681
OR10R2	19.2374	19.0968
HSPG2	19.2345	12.6687
NHSL1	19.1943	17.4684
RPL3L	19.1901	24.4933
CYP24A1	19.1856	6.44981
KIF9	19.1847	19.1847
CKAP2	19.165	2.94535
VWA2	19.1549	19.8066
ADGRA2	19.1372	22.1635
PCDH15	19.1119	19.1119
GTPBP1	19.0927	19.0927
C1GALT1C1	19.0854	0.58806
OR2T10	19.0848	19.5925
SETD1A	19.0658	0.96438
MICAL3	19.0196	20.1191
MTERF1	18.9821	21.9266
PTPRH	18.9807	4.70002
TMEM104	18.9477	4.80208
TLR1	18.9424	5.19312
ZRANB3	18.9261	13.7436
PLEKHG2	18.9242	6.30907
RPGRIP1	18.9173	18.9393
PAWR	18.8578	18.8578
NBPF3	18.8557	30.4022
TLR3	18.8076	19.0589
SMG6	18.8033	20.1675
TRAPPC8	18.7895	64.5179
ZNF487	18.7607	1.18082
CTNND2	18.7501	20.8843
CCDC90B	18.7311	1.38489
OR51B5	18.7006	12.2636
CLIP4	18.6922	47.8222
TRIM65	18.6789	10.6282
EDA2R	18.6757	0.468944
ADSS1	18.6509	19.826
BAIAP2L2	18.6443	11.5956
TUBGCP6	18.5979	19.6771
MCM5	18.5889	22.5756
PLEKHG3	18.5879	18.1951
ABLIM3	18.5727	18.5727
IL17RD	18.5638	0.741707
SH3TC1	18.5274	18.0522
PSD4	18.5262	1.76094
AADACL4	18.5178	18.5178
NPHS1	18.5149	3.71797
PKHD1L1	18.4808	8.23485
C2CD4B	18.4667	18.4667
SLC16A11	18.4052	38.9181
TMEM61	18.3635	22.854
MYO15A	18.3449	2.39723
CCDC8	18.2895	12.7486
WDR27	18.2821	6.31845
USP35	18.2327	15.8177
FAM9B	18.2281	NA
WRN	18.2126	14.9263
KIAA1257	18.212	3.05872
LRRC61	18.1807	0.231497
AP1G2	18.1722	18.1722
BCL9L	18.1423	11.0566
OR2S2	18.1116	18.0701
ASL	18.0905	21.133
CSNK2A3	18.0898	23.5271
UBA1	18.0747	12.1473
GCOM1	18.0539	3.86572
KIF13B	18.0172	107.135
MFSD6L	18.0032	0.706161
ADAMTSL2	17.9996	19.4012
ZNF274	17.979	17.979
AKAP14	17.9677	15.3057
FANCI	17.9609	17.9609
SEC16A	17.9275	31.7907
KIAA0586	17.9165	10.699
ASB12	17.9157	16.659
SCNN1A	17.9092	17.9092
PLB1	17.8928	31.0429
COL6A1	17.8911	17.5148
CITED1	17.8871	NA
MYLK2	17.8604	17.8604
LRRC66	17.8527	17.8527
OMD	17.8134	17.8134
MAGEL2	17.7658	16.5902
ITGA7	17.736	2.40712
TMEM236	17.7164	NA
IQUB	17.6484	17.6484
EXPH5	17.6408	6.65535
TBC1D31	17.5664	8.53756
RPS6KA5	17.5544	33.8652
PITPNM1	17.5466	21.3581
FGFBP2	17.5372	5.85591
CCDC7	17.5219	15.128
CFAP47	17.4765	5.16204
MYLK	17.4747	20.2163
TAS1R1	17.4399	26.3581
WDR49	17.4364	17.4364
EXOSC9	17.4291	1.29629
VPS13D	17.3866	17.3866
ITPRID1	17.2891	17.1595
BICDL1	17.2884	17.2884
ITIH5	17.2616	104.695
WDR35	17.2023	11.2984
FHAD1	17.1931	18.535
OMA1	17.1704	8.03255
HR	17.0564	19.4829
CROCC2	17.0364	16.7971
MYH14	17.0245	17.0245
SLC2A4RG	17.0023	7.9164
MON1A	17.0008	17.0008
WDR44	16.979	15.9425
ARFGEF3	16.8253	18.5237
MYBL2	16.8248	16.8248
FAM184A	16.8003	16.8003
CCSER2	16.8	35.0127
VPS33A	16.7956	16.7956
HELZ	16.7956	13.138
ZNF729	16.7751	0.175591
AKNAD1	16.7677	1.74374
GLI2	16.7136	12.1232
AOC1	16.7043	16.4231
ALDH1L1	16.6902	12.7121
RASAL1	16.6604	9.97653
CDK5RAP2	16.6598	20.6792
ZNF528	16.612	NA
NOX1	16.5935	0.432359
PLS3	16.5842	NA
ZXDA	16.543	69.2683
KIF26A	16.5204	16.5204
SCN1B	16.5118	7.98709
ADAMTS13	16.5001	1.06174
ANK2	16.4915	12.5108
CRNN	16.4697	7.70496
SEPTIN10	16.4019	10.8701
PRRC2C	16.3963	6.44742
KIRREL2	16.3861	5.02308
GPHN	16.3792	16.7302
ASMT	16.3789	17.4951
ITGA2	16.3734	2.24765
GPRASP1	16.3662	19.9309
TULP4	16.3189	16.3189
PTCRA	16.2971	0.383926
ICAM1	16.2969	15.019
ATG2B	16.2892	14.6488
ZNF787	16.2194	16.2194
IL9R	16.2053	16.2053
STRN3	16.1978	12.8488
CYP3A7	16.182	16.182
CAPN14	16.1696	4.22387
HGH1	16.1576	19.768
SLC36A3	16.1565	16.3539
PPP1R26	16.1546	5.98448
SP100	16.1497	18.5496
ZFYVE19	16.1399	6.74699
REV1	16.125	15.9987
MYO1H	16.1018	1.38557
DNAH6	16.0478	40.024
MAGEC1	16.0012	19.7252
RHOXF1	15.9345	4.17076
GPR150	15.9252	15.9252
ATG4A	15.9169	9.90976
FRMPD1	15.9095	15.9123
C1orf141	15.908	14.8784
TRIL	15.9024	15.9024
ZNF839	15.8992	13.4453
ITGA10	15.8941	22.6237
OBSL1	15.8668	7.29044
SLF1	15.8613	16.1556
USP34	15.8416	6.45573
YBX3	15.8298	15.8298
SLC26A6	15.8189	72.1844
TTC28	15.801	15.687
PMM2	15.7706	15.7706
C1QTNF2	15.7577	15.7577
RAB36	15.7435	15.3395
KIAA2012	15.7116	15.6567
VPS13B	15.7024	6.53203
ETAA1	15.6983	12.6153
TET1	15.6883	17.323
ZNF560	15.6828	7.01351
FAM149B1	15.6656	15.6656
SLC16A3	15.616	15.616
CACNA1H	15.6107	16.6008
DAGLB	15.5987	15.5987
MYH6	15.5982	15.4073
LACTB	15.5944	15.5944
SFSWAP	15.5915	20.0981
OR6B2	15.5833	15.5833
CEP152	15.5779	15.7364
IKZF4	15.5683	NA
SHROOM4	15.5517	20.2136
NACA	15.5506	15.6857
SPATA31D1	15.5475	11.1036
NVL	15.5429	15.5429
LTBP2	15.5111	15.5111
PRRG1	15.4931	28.1419
TRIO	15.4927	15.4927
IFNGR1	15.4854	5.57718
ZNF577	15.4849	16.51
FSCN2	15.4789	21.9988
C1GALT1C1L	15.4707	13.0423
ZGRF1	15.4482	9.23693
ZNF282	15.437	15.437
TASOR2	15.4288	12.4504
LAMC2	15.3673	6.11755
TNS3	15.3581	19.7624
ADAMTS16	15.3041	9.81082
PWWP3B	15.3002	213.154
ZNF292	15.2762	0.175536
CCDC73	15.2391	29.3385
BRI3BP	15.2357	4.33488
NLRP13	15.2297	76.0721
FJX1	15.2277	15.2277
SULT1C2	15.1926	23.6642
SLC43A1	15.1627	15.7055
TCF3	15.1589	5.06678
PIGC	15.0895	18.4499
PIN4	15.0777	1.82039
THADA	15.0665	45.5128
TXLNG	15.056	15.8882
CARD9	15.0447	25.3384
GBGT1	15.0222	22.2593
TTC3	15.0205	9.16812
ERV3-1	15.018	0.370239
FAM186A	15.0023	17.2382
NRG1	14.9807	14.9185
VWA5B2	14.978	2.4816
POU2F1	14.9406	14.9406
KIF13A	14.907	14.8606
LRRC23	14.8853	14.8853
SMPD1	14.8791	14.0312
ZNF804B	14.8668	5.73397
HTATIP2	14.8562	14.8562
PCNT	14.8443	4.2449
EXOSC6	14.8374	4.1673
RBPJL	14.8314	NA
PACSIN2	14.8226	NA
C19orf71	14.8202	69.979
SPTB	14.8075	14.7831
POTEA	14.7963	16.1143
CLEC4G	14.7712	16.2649
LGALS2	14.7431	14.7431
CAMP	14.7353	14.7353
ACSM5	14.6794	6.33422
CFHR1	14.6665	1.53103
LAYN	14.6423	15.7324
PDHA1	14.6402	8.65763
BCAR1	14.6092	36.3275
PSG7	14.6037	NA
INMT	14.5872	14.7056
FOXF1	14.5655	18.578
ACAN	14.5515	14.6913
CPOX	14.5011	0.229559
CBFA2T3	14.4926	12.6061
SPICE1	14.4915	0.13323
FBXO36	14.4746	18.4961
RAB38	14.4739	6.88017
PDZRN3	14.4672	1.78419
KLB	14.4365	14.8438
SYDE1	14.4359	14.4359
CACNA1A	14.4223	12.9688
SSX5	14.4157	77.5385
PRAG1	14.4077	12.9049
LRP11	14.3942	14.3942
FLT1	14.3915	11.4769
PTCD1	14.3689	NA
NYAP2	14.3684	24.7773
NPDC1	14.3292	9.38586
ATAD3B	14.3145	14.3145
OR52M1	14.3059	0.0740865
IGFL2	14.3005	14.3005
UTF1	14.2982	NA
MATK	14.2841	9.00858
NPAP1	14.2828	22.0434
UGT2B28	14.2547	14.2547
FBXW5	14.2417	14.2417
ERCC2	14.2344	11.9493
FRMD7	14.2307	71.0385
LRFN3	14.2285	45.8296
IRS2	14.2132	15.5103
PCK2	14.2022	NA
GFRAL	14.1778	2.35281
ATP1A4	14.1602	14.4939
CAT	14.1513	14.1513
IGBP1	14.122	NA
OTOF	14.1139	6.24861
FOXO4	14.0948	10.3149
ADAMTSL1	14.0917	8.53469
SLC4A5	14.0885	4.53819
DTHD1	14.0854	14.8065
HTATSF1	14.0803	NA
LMNTD1	14.0739	10.578
BAHD1	14.0738	14.271
SUPT20HL2	14.0256	100.93
FAT4	14.0002	10.3908
ABHD15	13.9984	NA
C3orf52	13.9958	11.7165
FAT3	13.9811	13.5617
USH1C	13.9198	14.0402
LRP1B	13.8736	1.63968
ZCCHC2	13.8685	13.471
MAGEB6	13.8663	36.7208
GRHL3	13.8527	24.94
CCNL2	13.8471	16.6726
CFAP100	13.8319	18.3015
NUP85	13.8257	13.8257
AFF3	13.8208	13.7029
ZNF133	13.8007	13.4802
FRS2	13.7833	13.7833
PIK3C2A	13.7831	15.7413
HABP2	13.7592	35.1866
DIPK1C	13.7564	8.45768
C4orf50	13.743	14.0982
PUM3	13.7397	17.3076
LRRN4	13.739	12.2967
ANKLE1	13.7353	5.56376
CITED4	13.7258	2.83633
SLC26A9	13.7221	23.6354
AMOT	13.7172	NA
LCP1	13.7124	13.7124
FAAP24	13.711	13.6873
ADAM30	13.6979	13.6979
KRTAP4-8	13.6972	0.205638
KIF23	13.6868	42.9463
POLRMT	13.6764	14.4975
PLCB2	13.665	14.0649
TMEM8A	13.6528	8.99136
ADGRL4	13.6331	15.9187
GNE	13.5925	13.1437
OR1J1	13.57	2.86232
FZD10	13.5614	13.5614
OR6S1	13.5568	14.7796
PABPN1	13.555	16.1622
COL6A6	13.5284	16.9776
SURF6	13.5248	0.256638
SLC25A41	13.5233	13.5233
ZNF266	13.4627	18.7936
KDM5D	13.4395	15.0176
DMD	13.4287	35.9167
LNPK	13.4266	12.8329
PHF10	13.4144	13.4144
SEC23IP	13.4096	17.9083
TEDC1	13.3959	12.8583
FOXK2	13.3832	16.1536
DYNC2H1	13.3414	14.8826
ZNF646	13.3028	1.72623
ATAD2B	13.2903	13.2903
AFF1	13.2895	9.64862
PUSL1	13.2785	13.2785
MAGT1	13.2762	12.9627
SYN2	13.2615	13.2615
LPA	13.2507	11.6879
GPC1	13.2385	3.54013
EIF2S3	13.2202	NA
PABPN1L	13.2069	16.4575
MYOM1	13.1769	11.34
FLT4	13.1692	13.2883
RBM15	13.1659	13.1659
SIRPG	13.1658	7.63561
FAM107B	13.1419	9.92474
YY1	13.1345	13.1345
CAPNS1	13.1318	8.5815
MAPK13	13.1118	70.2118
CNGA2	13.0909	49.1278
CTU2	13.0698	14.0667
FADS6	13.0485	4.07504
TASOR	13.0462	12.3338
PRR14L	13.043	21.2126
DZIP1	13.0235	3.11952
CATSPERG	13.0214	9.92368
GGCX	13.0177	2.66113
CHTF18	12.9871	9.40113
FGFR4	12.9808	8.83042
TXNDC5	12.9522	23.2149
CTSB	12.9465	13.6949
INCENP	12.9366	16.7871
PPP4R3C	12.9317	17.9071
EPHA2	12.9086	12.9086
TARBP1	12.8822	16.7478
TMEM151B	12.8508	13.1376
FAM161B	12.8412	13.67
RRAGB	12.8392	NA
SEMA4B	12.8214	20.8068
PTGER1	12.8191	13.6324
GCNT1	12.8151	0.0124081
PCDH11X	12.8107	3.83768
DPH1	12.8068	9.98352
SYNE3	12.8023	12.8023
DNAH12	12.7929	12.0128
BMX	12.7634	38.7758
LIPI	12.7371	0.598343
SLAIN1	12.7335	3.71192
ADAM15	12.7282	10.5792
MUC3A	12.7139	7.14497
IARS	12.6912	13.3157
RPA4	12.6417	NA
AKR1E2	12.6279	13.4025
DDX54	12.6265	12.6265
SERPINB11	12.6221	1.8144
ADGRG3	12.6067	12.6067
SPG11	12.5932	12.089
ZCCHC12	12.5887	148.659
CCDC168	12.5886	1.68656
MYL5	12.5468	12.5468
SEMA4F	12.5318	4.76323
SDCBP2	12.5208	11.086
HECW1	12.518	4.96149
SUV39H1	12.4977	29.5363
SGO2	12.4865	16.2772
KAT6A	12.4848	1.88627
CREB3L4	12.4657	12.4657
LRRN1	12.4601	12.4601
ERBIN	12.4493	12.4493
CD163L1	12.4474	4.31145
SYT8	12.4323	3.11246
AGA	12.4079	11.6349
WNK3	12.3761	40.0799
BHLHA9	12.3276	7.16879
MIER1	12.3237	12.3237
SMCO1	12.3096	12.3096
NKTR	12.2954	12.2954
NBEAL1	12.2947	14.1201
ZNF155	12.2836	0.87878
EML5	12.2806	12.1515
ITGB5	12.1988	12.1769
VEGFD	12.193	33.1931
IQCA1	12.1925	6.46347
VTCN1	12.1901	1.08734
TTC38	12.1825	12.1825
AFG1L	12.1534	4.94766
KHSRP	12.151	12.151
ARHGEF40	12.1267	2.45927
HSD17B4	12.1166	8.72376
ADGRB3	12.1028	11.8458
PMEPA1	12.1028	22.8861
CRLF2	12.1026	12.1834
APLF	12.0923	12.2526
ZBED6CL	12.0844	1.59472
SNED1	12.0742	10.7074
SEC23A	12.0669	12.0669
RBSN	12.0638	12.9997
ADAMTS4	12.058	12.9024
FCF1	12.0378	14.3626
KRT76	12.0361	24.9865
FAM47B	12.0351	13.9465
NRXN2	12.0151	12.0151
NFXL1	11.9968	0.870155
ZNF891	11.9854	14.6801
ODC1	11.9668	11.9668
ZNF81	11.966	NA
SDHD	11.9584	10.6223
TAAR9	11.9529	54.4324
PAX1	11.9519	1.16498
MMUT	11.9067	12.8281
SUPT20HL1	11.8766	5.25015
CCAR2	11.8718	11.8718
FRMPD2	11.8684	1.38139
PCLO	11.8645	12.3571
SLC5A9	11.8036	10.1048
RAB33A	11.8004	0.384428
ROBO3	11.7847	35.8033
NID1	11.7766	13.4877
GABRR3	11.7263	6.93727
SERINC3	11.6916	12.7902
ARHGAP22	11.6862	0.646246
TLR7	11.6703	86.2533
PDE4DIP	11.6521	16.4875
TEX11	11.6433	36.284
ZFYVE26	11.6255	22.8806
ARRDC2	11.6245	11.5502
SH2D3A	11.621	17.9456
DDX59	11.5941	0.284105
TNN	11.5789	4.77194
CCN6	11.5612	11.5612
OVCH2	11.5152	5.48833
PARP4	11.5127	3.13742
SPAG1	11.5037	7.25615
DCANP1	11.5007	10.2634
ZFPM1	11.4919	11.2731
POM121L2	11.4797	15.0306
SNAPC4	11.4761	14.376
FOXE1	11.4475	13.7573
MAP3K4	11.4246	0.906171
OR2T29	11.4212	11.4212
SCAF8	11.4201	56.4885
PAN3	11.4186	11.4186
ZNF584	11.4175	11.4175
DDN	11.4158	11.4158
MROH7	11.4133	0.961649
MMS19	11.4116	4.59569
OTOP3	11.3844	11.0712
TRAF3IP1	11.3668	11.29
VWA1	11.3617	25.0309
SORBS1	11.3156	2.88416
MYEOV	11.3069	4.62817
ANKS6	11.3036	12.3899
DLC1	11.2959	17.233
STX18	11.2957	4.75534
FAM110A	11.2795	11.2795
EPB41L4B	11.2745	11.2745
TGM4	11.2742	0.0838823
TMC3	11.2672	11.9807
FARP2	11.2411	10.393
FGFR1OP	11.229	3.5619
FAM104B	11.2163	NA
DMXL1	11.2135	14.2637
PER3	11.2006	14.0846
TBC1D1	11.1947	5.04385
GOLGA6L4	11.1798	14.1756
KIF2B	11.1555	11.1555
P4HA3	11.1431	14.9709
PCNX3	11.1393	32.9243
NAT10	11.1377	9.94284
GOLGA4	11.1264	18.6329
ELP1	11.1229	11.7861
TENT5A	11.0854	9.67461
CYHR1	11.0827	11.2814
TNFRSF10D	11.075	12.9288
SPARC	11.0705	NA
SMG7	11.0574	14.7473
ANKRD24	11.0525	12.775
ABCA6	11.0514	12.6231
UBQLN2	11.0481	NA
PHKA2	11.0439	14.4803
COL5A1	11.0091	14.017
TERB2	11.0087	2.92901
SPAG9	10.9611	10.9611
DBNL	10.9456	10.7598
DCBLD2	10.941	2.92955
EYS	10.9309	10.9309
INSIG1	10.9275	10.9275
ARAP3	10.907	11.8397
ZZEF1	10.9045	22.1213
ASB16	10.9032	11.4742
LDB3	10.8897	11.168
SLC25A45	10.8879	10.8879
GLI3	10.8872	4.77013
ZNF462	10.8633	NA
STK39	10.8598	26.8202
MID2	10.8475	90.2169
NUB1	10.8465	10.8465
SEMA3D	10.84	10.6361
FBRS	10.8343	10.8343
FCAMR	10.8229	0.219506
POLR3C	10.8086	10.8086
LAMA5	10.7699	2.3104
MLNR	10.7565	NA
SPOCD1	10.7516	2.42319
NLGN1	10.7486	10.7486
DEFA4	10.7387	11.8843
NCAPH	10.7296	18.7388
RANBP9	10.7241	16.0691
ESS2	10.7199	0.213349
CARD8	10.7102	0.446635
HDGFL2	10.6827	35.1065
MAGEC3	10.6412	7.58935
VPS18	10.616	10.616
TYRP1	10.5845	10.5845
CRAT	10.5812	4.20741
P3H2	10.5553	2.2714
NUF2	10.5393	45.9909
VIT	10.5391	10.7418
C9orf85	10.5364	10.5364
MISP3	10.5296	14.5124
UGT1A10	10.5193	10.5193
RFT1	10.5074	10.5074
LMLN2	10.4997	7.03411
RGS11	10.4915	13.4521
DCLK3	10.4897	25.2959
OR4C16	10.4894	12.2005
MTRR	10.485	5.77633
ASB17	10.472	10.6133
OCSTAMP	10.4716	1.36248
NOP56	10.4673	10.4673
ADRA1A	10.4648	10.4099
HECTD4	10.4601	8.66433
TFE3	10.4596	83.7543
LRRK1	10.4496	1.76125
SMPX	10.4335	NA
OR4L1	10.4182	10.4836
ZNF780B	10.4119	14.3461
TMEM245	10.4064	41.1893
AFDN	10.3861	11.0937
ZNF654	10.3852	9.03546
PRMT8	10.3822	10.6761
POLH	10.38	11.1425
PCDH19	10.3766	0.760487
IFT172	10.3766	29.1967
ZNF365	10.374	4.09231
KIAA0753	10.3526	13.6791
USP42	10.352	10.3869
ATP7B	10.3274	9.9401
DDX53	10.3253	2.00886
CAPZA3	10.3208	0.12127
SHANK2	10.3172	11.349
L1CAM	10.3045	3.54572
ABTB2	10.3037	10.0291
RGS3	10.2934	10.2229
TSC2	10.2929	11.1878
MMP1	10.2804	10.2804
GREB1	10.2785	2.12007
KRTAP10-11	10.2771	22.5733
NOTCH2	10.2731	11.3574
AGAP1	10.2379	11.0615
PAH	10.1987	10.1987
TBC1D14	10.1943	10.1943
MCM8	10.1767	6.33758
TPCN2	10.1664	6.19007
USP17L1	10.1556	26.3963
IFT74	10.1549	5.91612
PNKP	10.1532	10.1532
TCEAL6	10.1368	42.8099
CHRNB3	10.1205	10.1205
APAF1	10.1164	21.3236
CYP20A1	10.1102	4.23789
IGHMBP2	10.1101	12.9924
NKX6-1	10.0947	NA
CACNA2D2	10.0936	10.0936
SETD1B	10.0885	11.7586
GUCY2F	10.0818	51.2758
IFT140	10.0735	13.1364
LHX3	10.0723	10.0723
MESP2	10.0699	10.0699
GIGYF1	10.0582	10.6511
SLC34A3	10.0532	6.5466
FBXO44	10.0308	15.3549
EPHA8	10.018	14.9111
KCND1	10.0145	NA
AK8	9.99863	3.96144
GNL3L	9.98999	179.603
TEKT5	9.98359	5.60158
SEZ6L2	9.95921	5.26028
KCTD19	9.95057	NA
CCDC9B	9.91104	8.99982
EFCAB12	9.90886	9.3794
PCSK5	9.90819	10.8296
UMODL1	9.90437	7.3866
RYK	9.86766	10.4091
NOC4L	9.8597	9.8597
PDILT	9.85605	14.7962
C1QTNF12	9.85008	10.3158
RAET1E	9.84713	16.0371
ARHGAP45	9.84594	9.8367
THSD4	9.80976	46.259
WDR17	9.796	8.12787
ALPK1	9.79096	5.22289
ACOX3	9.78729	35.2791
TMEM247	9.78298	6.9156
SCML1	9.7622	NA
GRPR	9.75979	14.3564
LSR	9.75822	0.252261
RBMX2	9.7468	NA
RELCH	9.74653	9.74653
FBN1	9.74528	9.74528
DYSF	9.71912	5.14349
DNM1	9.71828	5.46319
IYD	9.7142	6.32784
CDC20B	9.71227	11.0295
NUP62	9.71126	9.38527
CEBPE	9.70879	9.70879
NAT1	9.66028	9.44247
PEX1	9.6107	16.5331
PPP1R21	9.602	1.91681
ATP11C	9.58891	143.674
MESP1	9.5698	10.072
CBX2	9.56237	9.56237
RGN	9.55355	7.31842
VNN1	9.53239	10.71
FLII	9.51484	4.71536
ALG6	9.49681	9.75078
MYPN	9.4906	9.65231
DENND1A	9.4769	12.4175
CMKLR1	9.476	55.9599
MMACHC	9.47233	9.47233
MED19	9.44177	9.44177
FBF1	9.43518	10.5966
BAHCC1	9.43384	3.34927
MYO5B	9.42763	16.9972
SYNPO	9.42723	2.80883
WDR4	9.41112	2.67321
ADGRG6	9.40711	1.00002
CACNG6	9.39334	9.39334
KAZN	9.38697	8.17431
FURIN	9.36369	9.36369
KLHL25	9.3498	9.3498
ZNF703	9.34444	9.34444
CYP2A13	9.33884	2.07133
PER1	9.33295	7.82472
BHLHB9	9.31541	0.972612
CCDC30	9.31032	0.0204838
ZNF880	9.30462	10.2703
PLA2R1	9.28707	24.6909
CCDC120	9.28557	9.51503
NUP205	9.28101	5.28652
ATAD3C	9.2808	9.19199
IBTK	9.27006	12.0965
MYRFL	9.26985	9.26985
SEPTIN6	9.26782	NA
PIGM	9.2543	63.6154
NCKAP5	9.25311	10.3573
FBXW9	9.24934	7.10008
RBBP8NL	9.2449	9.04926
P2RY13	9.24324	9.39961
SIPA1L1	9.2409	0.0378668
RRP8	9.23259	6.9058
NOC3L	9.22707	27.0759
SLX4	9.21892	9.58669
DMRTA1	9.20187	9.20187
SLC29A4	9.18484	9.18484
NES	9.17998	11.795
MED15	9.17369	NA
ARAP2	9.16402	23.4305
GON4L	9.16349	9.16349
ZDBF2	9.15222	2.06759
ZNF117	9.12326	9.12326
GJA3	9.12124	9.12124
LBP	9.11785	26.0418
GLS2	9.08899	0.931214
PPIAL4H	9.04935	9.04935
ERICH6B	9.04291	3.71596
CEP68	9.04257	8.73368
TAS2R43	9.03727	0.758315
RIPK4	8.99004	8.99004
HPS5	8.97118	7.12567
ABCA7	8.9612	7.18461
NOS1	8.95473	2.71573
GBP6	8.94549	11.5915
TRPV1	8.93802	5.20846
HAUS6	8.92769	8.92769
ITGA6	8.9216	9.15943
EXOSC3	8.91271	8.91271
RBM20	8.91005	46.2642
TP53	8.90512	0.656674
SPEGNB	8.89941	24.5601
LAD1	8.89273	30.8549
BCR	8.88853	8.88853
ATAD3A	8.88428	8.88428
TIGD4	8.88281	8.70426
CEP350	8.88116	9.05103
HGC6.3	8.8732	28.0889
OXSM	8.87093	8.87093
DPP7	8.86826	0.160206
GAB4	8.86391	1.60736
ANKRD36B	8.86046	9.13024
RBM6	8.85181	13.0225
ANKK1	8.84956	11.25
MAB21L4	8.84335	10.0706
ZSWIM5	8.83629	8.8678
MAPKAPK3	8.81495	8.81495
SCN5A	8.80712	5.69048
AUTS2	8.79423	11.5684
BTNL10	8.79077	5.04632
OSMR	8.77773	10.36
DGAT2	8.7758	8.7758
CEACAM8	8.77153	3.26575
COL4A2	8.76585	6.71724
CX3CL1	8.75785	27.0746
CASS4	8.74547	6.95253
OR4X1	8.74216	25.1779
RPAP1	8.74156	0.863333
PEG3	8.73814	8.73814
OR14I1	8.7243	8.7243
IGSF3	8.72421	14.1254
ST6GAL2	8.7235	8.7235
PREX2	8.72098	NA
FRYL	8.71516	1.58542
OGDHL	8.70884	12.5007
LPCAT2	8.70613	14.8877
MUC19	8.70099	5.51716
UNC13C	8.69184	9.06543
KRTAP10-6	8.6843	9.31137
ZNF254	8.66708	5.69627
MRTFA	8.64733	0.124406
FBXO8	8.64402	8.7192
DACT2	8.64019	9.84808
RASAL3	8.63984	17.4968
TUBA3E	8.63684	9.60336
PCDH9	8.63544	6.66577
PLCL2	8.62965	8.62965
NOX5	8.61629	1.35432
NUP210L	8.61285	8.84414
TDRD5	8.61251	8.81583
MAP1A	8.60526	2.1061
TIMP1	8.6051	NA
FAM83G	8.60105	2.05939
CXorf66	8.54445	56.5124
ARID1A	8.53825	8.53825
ADAMTSL4	8.53492	8.6482
PROS1	8.53191	8.53191
RNF32	8.52622	0.06227
CEP170B	8.50803	10.324
GTPBP3	8.50474	5.26088
MAP7	8.49	5.31698
TICAM1	8.48496	8.48496
TTLL6	8.48201	8.48201
NEDD4	8.47768	8.26958
TRIM41	8.47445	8.4252
PNCK	8.46955	NA
CEP85L	8.45684	9.38099
NUMBL	8.44208	7.26196
DEFB116	8.42876	0.52524
NLRP5	8.42391	10.6239
MOSPD2	8.42247	13.0633
ZNF714	8.41898	9.75853
SLC6A12	8.4061	8.33327
ARHGAP6	8.4044	31.8312
MAP7D3	8.39674	17.2611
TDP1	8.3947	8.3947
ERMP1	8.3911	8.3911
VSIG10L	8.39023	8.39023
GPRC5C	8.38727	32.8388
ZZZ3	8.37129	0.16115
SLC25A14	8.36361	NA
CPA5	8.34574	8.77988
TWIST1	8.33179	8.33179
PLG	8.31009	13.1919
CCDC157	8.29548	8.29548
ULK4	8.27926	6.20532
SCUBE1	8.26929	3.12687
MYO1D	8.26219	4.31532
PRKX	8.22993	0.0378946
PPP1R12B	8.21616	8.21616
MRPL38	8.20434	25.4373
ITGA4	8.20161	8.20161
SLFN14	8.20132	8.57484
TNFRSF18	8.18387	8.18387
CACNG5	8.16617	7.48036
GAD2	8.16123	8.16123
CXorf65	8.15735	NA
PATJ	8.14438	9.93613
OR5K4	8.13123	8.20519
SLC4A2	8.13057	23.9694
CORO1B	8.12089	8.66303
ADAM22	8.10735	3.88252
PWWP3A	8.10611	8.10611
SOBP	8.09794	9.01088
NPIPB5	8.07492	8.07492
ARHGEF37	8.07242	8.01875
SLC36A2	8.06137	4.29535
ANPEP	8.06013	12.2571
NLRP4	8.05459	9.25921
COL9A2	8.05296	8.05296
PLEKHH2	8.04648	7.60855
PHKB	8.0376	6.87086
FPR1	8.03517	8.03517
ARRDC5	8.03377	8.03377
PYGL	8.02584	11.1818
SLC17A5	8.02248	24.527
ADGRF3	8.00945	13.8181
RRP1B	8.00916	6.74566
KRT27	7.99245	42.0515
FMO3	7.9884	NA
OSGIN1	7.98469	7.20267
OCLM	7.98056	8.49913
MACROD2	7.93282	7.93282
PVR	7.92484	0.149081
KIF25	7.92077	7.92077
UBR2	7.91236	6.62133
HIVEP3	7.91199	16.4154
PKP2	7.90242	7.90242
PARD3	7.90107	7.90107
MORC4	7.89484	160.283
PALD1	7.88713	17.6926
TAOK2	7.88338	7.88338
WSB2	7.88307	12.0445
STAMBPL1	7.87962	7.19473
ALOX15	7.86344	5.43331
DAAM2	7.85653	8.67488
OR1L6	7.85306	5.33885
ANKRD12	7.84443	6.0178
RIMS1	7.84373	7.99333
FAM149A	7.83361	1.97043
TRERF1	7.82861	7.22672
CTSF	7.79342	7.79342
PLA2G4F	7.79147	20.6096
EEPD1	7.78703	8.09382
RGPD4	7.77019	5.27572
TTC7A	7.75545	15.544
CENPQ	7.75462	7.69326
ATP9B	7.74873	7.9115
PLK5	7.74836	7.06522
EPB41L4A	7.73591	6.77424
TGS1	7.72212	7.72212
AFAP1L1	7.72019	9.94454
UBE3D	7.71596	2.9279
NKAPL	7.71395	7.9223
MAGI1	7.7122	5.99557
IRX2	7.70875	0.303421
PGPEP1L	7.69288	4.71395
CDKAL1	7.69235	7.69235
STEAP1B	7.68908	5.08536
KIAA1549	7.67839	9.15773
ENAM	7.66951	8.50736
SIRT5	7.66006	7.66006
SH3TC2	7.65501	8.40096
TBC1D25	7.64328	86.5698
ZNF445	7.64289	7.64289
GOLGA3	7.62652	5.37822
RFLNB	7.62587	2.57619
SHB	7.62362	24.3009
MMP10	7.62097	7.62967
DHX57	7.59231	7.59231
ENPP7	7.57783	10.0363
TRANK1	7.57626	8.3366
IFI16	7.54154	8.70988
PIKFYVE	7.53995	6.26725
LSG1	7.51828	8.33653
OR52K2	7.51531	5.90151
SH2D7	7.51137	10.8619
IQCN	7.50667	21.0282
KIF4A	7.50139	139.631
NBPF7	7.49518	3.94015
PHLPP2	7.47147	5.61907
ATR	7.45561	7.17157
UPP2	7.44912	2.39875
RIMBP2	7.44549	7.44549
KCNQ5	7.43977	9.65464
ORC3	7.43566	7.38096
LRRC27	7.43126	7.66329
SLC22A16	7.42692	4.96961
ZNF157	7.42521	38.8865
NEO1	7.42205	7.42205
SH3RF3	7.42079	10.3194
ESPNL	7.41687	7.16303
PRAMEF10	7.41344	13.4705
TRIM48	7.401	0.00615773
KIAA2026	7.39798	12.4611
PDCD7	7.38527	7.38527
CEBPA	7.38322	1.84199
ABCB8	7.37268	7.53737
AKAP8	7.36459	4.49053
ZNF718	7.36129	5.90818
AXDND1	7.32572	7.02301
TRAPPC9	7.32369	0.873929
SIRPB2	7.30931	5.57438
CENPBD1	7.30197	3.31502
TPMT	7.29845	0.788875
CACNA1F	7.29672	36.638
TMPRSS7	7.29255	17.8259
HRH1	7.28852	7.28852
MCF2	7.26512	NA
RTTN	7.26433	0.931304
ZNF474	7.26239	2.72804
ZC3H12B	7.25715	76.7686
CAPN3	7.25149	12.884
SI	7.24884	7.65686
GLI1	7.22955	7.22955
TFDP3	7.21859	0.10257
SERPINA3	7.21647	0.457294
CXCR1	7.21206	3.09259
CTIF	7.20357	7.20357
HIST1H1B	7.19928	6.74134
OSBPL6	7.19755	2.48896
NCAPD2	7.19671	6.93898
AHI1	7.19519	5.20631
SDR39U1	7.18484	5.53805
TMEM235	7.17399	6.45538
TRMT12	7.17138	7.17138
KRT5	7.164	6.6188
SEPTIN4	7.16093	7.4928
SRMS	7.15484	9.15232
CCRL2	7.15112	7.21016
SMCR8	7.14229	7.84328
SPINK5	7.13947	3.11884
CD160	7.13129	7.13129
IDO2	7.12395	7.49239
TJP3	7.12078	1.56125
WFDC5	7.11963	7.11963
MIS18BP1	7.11295	1.73326
POTED	7.11068	7.11068
ATG13	7.09178	7.09178
SLC4A3	7.09062	0.842756
GPATCH2L	7.07939	7.07939
CNDP2	7.07934	5.31653
PLAUR	7.06942	NA
ASCC1	7.06378	4.32514
CCL13	7.05308	7.05308
KIAA1109	7.05262	27.7519
ACKR1	7.04305	7.04305
AKAP12	7.04192	6.99301
ATRX	7.02232	NA
FGFRL1	7.01113	5.89497
FGD5	7.01054	11.3551
SMC4	7.00986	7.00986
TESPA1	7.00554	21.8375
HELZ2	6.988	17.5068
CDH15	6.98453	6.87886
BRCC3	6.98056	33.0207
TAF9B	6.94063	NA
NLRP14	6.92371	1.34641
USP36	6.9205	6.26675
CYP1A1	6.90292	6.51414
VAPB	6.90216	6.90216
ERN2	6.88749	10.4393
HOXC4	6.88377	3.07979
CHRNG	6.88282	NA
CWF19L2	6.86901	10.7266
EHD2	6.8633	6.8633
ZNF836	6.8621	16.8055
FSCB	6.85131	8.49901
ITIH1	6.85057	6.85057
PCDHGB5	6.84359	4.47633
PTN	6.835	9.75902
PRTG	6.8292	12.0546
KLHL38	6.82134	16.9658
DRICH1	6.81714	1.87855
PHLDB2	6.80912	6.80912
VPS41	6.80058	6.80058
MPRIP	6.79041	6.40385
MYO5C	6.78414	0.968648
HTR6	6.77904	6.77904
IQGAP2	6.77776	7.90257
TMEM131L	6.77699	5.52882
ANKRD62	6.77628	1.35084
KIFC2	6.76351	7.01844
C2orf72	6.75459	NA
TFF2	6.75425	9.12088
FYCO1	6.75104	5.82573
C1orf109	6.74888	2.56194
ZNFX1	6.73977	6.4084
SOX11	6.73692	6.73692
IL17RA	6.73233	12.1954
TSNAXIP1	6.69521	6.69521
H2BFM	6.68418	0.0500916
NSDHL	6.68288	30.1554
PLTP	6.68009	6.68009
THPO	6.67888	6.67888
NOL8	6.67496	2.13588
RALY	6.66536	13.5896
SLIT3	6.66524	7.13307
ZNF675	6.66037	6.66037
KCNH6	6.65039	1.07207
ARHGEF6	6.64832	141.61
GUCA1C	6.64482	6.72652
ARHGEF12	6.62921	1.09647
DPP8	6.61968	6.61968
CYP11B2	6.61453	30.121
KIF14	6.59678	1.24054
BICRAL	6.59505	9.0361
BEX2	6.59342	6.92345
SASH1	6.59266	20.6181
ACTN3	6.59162	20.1814
FITM1	6.59147	6.59147
MMP3	6.59061	0.677472
SERAC1	6.5842	6.5842
CNMD	6.58097	6.35189
LRBA	6.57962	7.22919
DEK	6.57917	6.57917
E2F8	6.57508	NA
GRIN3B	6.57263	8.52231
TRIM42	6.56939	6.03557
IFITM10	6.56622	6.56622
ZNF785	6.56494	10.5798
LRRC75B	6.56268	13.2838
LRRC75A	6.56017	6.56017
ZNF559	6.5528	6.5528
SALL1	6.54632	6.54632
OR4N5	6.54504	6.54504
CDH24	6.54228	6.54228
NUP88	6.54166	4.82702
AMIGO3	6.53686	6.53686
PHYH	6.52898	22.4428
OR52Z1	6.52766	1.3581
AUNIP	6.50827	6.50827
AASDH	6.50449	5.92257
KIF17	6.4931	6.32166
SPANXB1	6.49142	6.49142
GOLGA6L10	6.48253	6.48253
TAF6	6.47847	7.01376
KRT16	6.46507	6.46507
ATRN	6.46181	6.46181
GSTO1	6.46102	4.3929
ACSBG2	6.44869	2.93843
DOCK7	6.44591	NA
TMEM53	6.44274	6.44274
MXI1	6.44232	6.44232
UTP20	6.42229	3.38697
TPRX1	6.4202	1.9423
MPHOSPH10	6.41139	2.51894
GPR153	6.40996	6.40502
OR11H6	6.40755	4.76496
SPERT	6.40722	6.40722
PVRIG	6.39875	17.8128
SIX4	6.37367	6.33724
CACNA2D4	6.36892	6.36892
ALPK2	6.36375	10.5392
P2RY4	6.36015	2.10344
COL4A1	6.35033	7.50913
KRT78	6.34265	0.149537
GPER1	6.33829	6.33829
OR51G1	6.33582	6.60704
SGSM3	6.33514	NA
FOXE3	6.32907	6.13726
GHR	6.32474	7.13039
ACOXL	6.31944	11.2603
RTP2	6.31268	6.31268
MINK1	6.30419	NA
TBX15	6.30414	5.64862
SLF2	6.30188	6.30188
C18orf65	6.30125	4.28772
OLFML2B	6.27195	1.3685
EFL1	6.26481	16.6759
ZNF750	6.26247	6.26247
KCNK13	6.25889	5.98162
TMEM80	6.24767	24.8164
CYP4F3	6.23473	6.23473
IMPG1	6.23288	3.87572
ZNF747	6.23069	6.23069
TRRAP	6.23049	6.23049
INSC	6.2266	7.70175
QSOX2	6.22458	76.2371
MAML1	6.22391	6.22391
OR52B6	6.22145	6.63358
PNPLA2	6.2158	6.2158
DHX29	6.21402	6.21402
FOXF2	6.21395	6.08674
FMR1	6.21221	NA
ADGRE3	6.21191	6.37077
TANGO2	6.20512	6.20512
JHY	6.19935	6.19935
TBCE	6.19387	6.19387
MISP	6.19125	7.52411
ANKAR	6.19065	3.57356
NUDT22	6.18919	1.76503
RRS1	6.18721	8.71916
CDX4	6.17957	NA
CP	6.17766	12.9698
PGLYRP2	6.1746	6.09244
ZNF572	6.17353	10.7282
GCFC2	6.17097	5.27961
PCDH7	6.16354	4.98019
AGBL1	6.15411	11.9802
TGFBR1	6.1499	1.53102
DGCR6L	6.1382	3.69681
DAG1	6.13573	NA
VCX2	6.13563	0.618612
TMPO	6.13524	6.13524
MAGEA3	6.11205	30.067
PALB2	6.10255	6.92699
ZFR2	6.1022	11.9384
ZNF431	6.08669	6.08669
XDH	6.08448	7.9358
SRP72	6.08294	6.08294
NEPRO	6.08065	6.66642
ADCY1	6.07353	NA
MAPK8IP2	6.07064	6.07064
PSMA6	6.06048	11.0168
KANSL1L	6.04779	6.04779
EPG5	6.04519	0.489863
PRXL2C	6.03531	6.03531
RAB3GAP1	6.03067	56.8408
ATG9B	6.02809	8.25981
THAP9	6.02206	5.524
ZC3H8	6.01879	6.01879
ADGRF1	6.00897	3.82438
SND1	6.00882	7.17887
CTCFL	6.00424	5.33607
HSD17B11	5.9949	2.15794
CREB3L1	5.99077	19.9784
MYRIP	5.98471	8.73023
GPR108	5.96885	0.0140561
SHPRH	5.9544	4.70307
ADRM1	5.94985	2.9969
ACER1	5.9473	4.29569
PDE11A	5.94614	2.35378
OGA	5.93992	15.205
MS4A15	5.93804	6.95911
PTPRCAP	5.93773	5.93773
ZNF500	5.93022	6.19011
GJC2	5.91833	5.91833
ATF7IP2	5.91276	2.36175
EMC1	5.91236	7.23451
HIVEP2	5.90525	4.98139
ZNF181	5.89333	3.07641
CDON	5.88904	1.74213
OR4K14	5.8856	5.8856
EPHA1	5.88366	4.94009
TPSG1	5.86787	4.88049
RANBP3L	5.86589	2.08098
PLEKHN1	5.86013	6.53635
LIN37	5.84932	NA
PPP1R3A	5.84519	4.5943
APP	5.8388	NA
RBM11	5.83105	26.197
ITPRID2	5.82527	2.26519
CEP95	5.82296	5.82296
SLC22A10	5.81833	0.932427
EXOC3L1	5.81433	4.47091
ZNF407	5.81274	6.11027
BCL2L13	5.81257	21.3376
DCP1B	5.80558	0.572842
INPP5D	5.80245	38.4796
DSP	5.79543	3.78386
DOCK5	5.78875	3.2919
JADE3	5.78467	NA
R3HDM4	5.78321	28.0915
PCF11	5.78006	5.78006
CA10	5.76931	NA
SEC14L2	5.75713	3.96126
RNF187	5.74888	5.74888
PTPN23	5.74862	8.80591
MACC1	5.74461	5.13295
UNC45A	5.73354	5.73354
SUN2	5.73163	9.40578
SCUBE2	5.72988	5.62941
LRFN2	5.72622	5.72622
ZNF418	5.72575	5.72575
CPT1B	5.72377	8.4878
GABRA3	5.72266	NA
PLCE1	5.71533	7.42758
PHLDB3	5.71329	5.71329
ILVBL	5.71163	5.17932
POMC	5.70895	5.70895
MRPL58	5.70885	5.87037
CLYBL	5.70331	16.359
PLA2G4B	5.69778	5.69778
FBXL22	5.69335	0.120799
LDLRAD3	5.68661	9.90239
LZTS1	5.67425	3.85559
ABHD8	5.67141	5.67141
CHM	5.66783	153.026
CYSLTR1	5.66584	36.0883
SYNJ1	5.6632	1.00664
TMEM176B	5.6606	4.354
HECTD3	5.65661	8.03829
NRCAM	5.65622	5.65622
SPEF2	5.65438	6.87095
CAPN1	5.6513	5.6513
CFP	5.65025	NA
C17orf80	5.64574	7.1418
PSAPL1	5.63348	22.4822
SLC25A1	5.6318	7.08027
CECR2	5.62578	5.59075
ADAMTS8	5.61949	7.74997
SFTPB	5.61686	6.09955
RTL9	5.61546	6.451
ANKRD30A	5.60386	5.75848
ARMCX3	5.60168	73.651
NPAT	5.60137	13.9157
C16orf82	5.5998	4.63349
NNT	5.59662	0.56962
ZNF404	5.5943	5.44364
GRASP	5.576	6.01128
TAB3	5.57535	0.61657
LILRA2	5.57465	5.57465
TMEM52	5.57188	5.57188
AKR1A1	5.57171	5.57171
MELTF	5.56277	4.08587
PNPT1	5.54094	8.76302
TAS2R5	5.53478	5.53478
ZFHX4	5.52961	2.7352
ZNF578	5.52801	8.82862
NT5C1B	5.52502	4.2048
PTPDC1	5.51016	5.51016
EXOC3	5.50936	NA
ATP10D	5.50712	2.75627
STEAP4	5.50667	5.36346
KLF14	5.5011	8.23752
PRKN	5.49617	6.17592
ARHGEF15	5.49089	3.8928
TMPRSS6	5.48559	NA
SRCAP	5.47332	6.57103
NUP43	5.47206	5.47206
LAMB3	5.46903	5.10576
DEPDC5	5.46635	0.0110339
CD93	5.45816	6.27385
ZNF33B	5.44193	5.44193
SPATA13	5.43042	10.7073
CIAO3	5.4271	21.8454
SOX30	5.42588	6.35907
VN1R5	5.42526	1.0129
ZBP1	5.42322	3.51297
CSF1R	5.4202	5.4202
CCDC154	5.41322	3.76419
TSSC4	5.41066	5.81031
DCHS2	5.40635	6.88859
ATG7	5.40488	NA
GNAS	5.40272	5.40272
SEPTIN1	5.40233	3.94066
SAPCD2	5.39557	5.39557
EPCAM	5.38756	3.38686
PTF1A	5.38205	5.57285
NEURL4	5.38108	6.80567
ACCS	5.37882	0.0827807
LAMP2	5.37695	7.55169
PDE5A	5.37343	5.37343
CFHR3	5.36032	5.36032
XKR8	5.34674	NA
ADAM8	5.33617	4.28059
FZD8	5.33185	5.33185
ZNF134	5.32503	NA
SLFN11	5.31631	1.46007
GSN	5.30715	2.81301
PRG3	5.29778	5.29778
SRBD1	5.29533	0.903232
LRP4	5.29391	9.26579
TMCO5A	5.28968	5.28968
CIP2A	5.28293	2.89904
TMEM131	5.28222	7.08809
LRRC46	5.27315	5.27315
MCM6	5.26967	6.14517
PPP2R1B	5.2676	15.3081
TIMM44	5.26522	2.11126
TRPM6	5.26407	4.79181
UBE4B	5.2619	6.67173
CFH	5.25882	4.05862
ELN	5.25737	4.60042
EHBP1L1	5.25512	1.37805
UPB1	5.25424	5.41156
COQ8A	5.24633	0.766
COQ9	5.24492	5.24492
CCDC27	5.24273	5.21828
GSTA5	5.23964	10.7888
CILP2	5.23287	10.3657
MAP1B	5.22277	5.68896
HELB	5.22044	11.7108
FRMD6	5.22039	5.22039
THBS3	5.21424	NA
TEX13A	5.2126	17.5613
NEIL2	5.20435	5.20435
FBLL1	5.19246	5.19246
CHPT1	5.18178	5.58114
KAT6B	5.18067	5.69716
LIX1L-AS1	5.17275	5.17275
THSD7B	5.17249	0.33429
FRAS1	5.16648	11.6148
EOGT	5.16359	5.16359
NADK	5.15622	5.24663
HIST1H2BE	5.15214	6.89715
MCHR1	5.14803	1.29302
GJB7	5.14369	1.07871
NENF	5.13255	5.13255
VEZF1	5.12673	5.12673
ADAMTSL5	5.12452	5.12452
EXTL1	5.12119	5.12119
HHAT	5.11852	5.11852
OR6C4	5.11328	5.11328
SCYL1	5.10903	5.10903
MAD1L1	5.1059	5.1059
NPSR1	5.0992	4.92998
CYP2B6	5.09	1.74551
DENND5B	5.08798	5.14845
CLSTN2	5.08663	5.08663
IRF2BPL	5.08556	5.08556
ZNF23	5.08411	8.52233
EFHC1	5.08151	4.75149
RB1CC1	5.08127	NA
PHOX2B	5.07748	5.07748
SLC39A12	5.07145	0.818878
MUC2	5.07042	NA
SPANXN2	5.0694	NA
ZNF585A	5.05867	0.584826
CCDC87	5.05611	2.13434
CRB2	5.05589	3.7048
AFTPH	5.05411	0.732945
MAGED1	5.05176	4.22982
TRIM66	5.04911	1.27254
SLC7A2	5.04842	0.25051
P2RX7	5.04201	3.04103
CEP112	5.03883	4.94324
TECPR1	5.03798	6.12494
ANKRD65	5.03706	5.03706
EQTN	5.03365	0.253578
SULT1C3	5.03268	7.26535
TSC22D1	5.03126	5.03126
ABCC4	5.02499	4.76552
ZBTB7C	5.00784	0.951324
BRCA1	5.00404	5.2681
MAPK8IP3	5.0024	5.0024
NAP1L2	4.99912	231.442
COL4A3	4.99835	5.04866
C12orf57	4.98915	4.98915
APC	4.98157	6.1635
BBS9	4.97767	NA
PTX4	4.97504	5.41718
SUOX	4.97482	5.28557
RAPGEF2	4.97424	4.97424
PTPRF	4.96006	5.48555
ZNF236	4.94606	5.03826
MECOM	4.94509	0.417643
GJE1	4.94436	4.94436
ABCD1	4.94002	131.839
NTN3	4.93774	0.261432
KIZ	4.93377	4.93377
NAF1	4.9335	4.9335
ADAM19	4.93005	7.67448
NEK11	4.92844	1.17197
UTP6	4.92737	6.96175
NPFFR1	4.92695	4.92695
COG1	4.92528	5.34743
WDR93	4.92005	6.36893
NBPF19	4.91959	4.91959
AARS2	4.91063	6.70359
WDR86	4.90784	2.10743
CSF2RB	4.90513	3.38522
ULK1	4.90225	12.4998
CAMTA1	4.89007	1.93369
CCDC34	4.88741	4.88741
MED13L	4.88557	1.71207
INO80	4.88523	8.28267
ZNF618	4.88308	NA
TMCO3	4.86859	2.5094
MTNR1B	4.86196	1.86692
PAPPA2	4.86149	5.63991
CLEC10A	4.85446	0.820164
SH3RF2	4.85252	1.16042
ARID4A	4.85228	0.854298
CHST13	4.8519	0.11674
LCE1D	4.84896	4.22361
SLC22A23	4.84698	4.84698
ZBTB40	4.8448	0.902982
TNRC18	4.84198	18.9352
LDLR	4.84179	4.84179
WDR63	4.83852	5.74088
GIGYF2	4.83506	8.96612
OGFOD3	4.82367	3.38707
CCDC74A	4.82322	2.53879
LGR5	4.81959	2.99207
FSTL4	4.81063	3.93284
MOXD1	4.80604	3.33374
COQ7	4.79891	0.194987
ANLN	4.79854	NA
APPL2	4.78123	2.84412
ACMSD	4.77599	3.87772
DOP1B	4.77223	13.8616
SDC3	4.77155	5.52474
NIBAN1	4.77153	1.60477
SPEG	4.77073	7.8607
PODNL1	4.76284	4.76284
TTC30B	4.75604	4.75604
MCPH1	4.75599	5.33962
PRR5	4.75564	4.77257
PFKFB4	4.74996	4.74996
TP53BP2	4.74842	0.684833
SPINK4	4.74773	NA
P4HTM	4.74138	5.05989
SAMD9	4.73796	32.6078
RSF1	4.73438	7.40544
CDHR4	4.73335	4.73335
KATNAL2	4.73168	4.8275
CHST15	4.72437	4.72437
MPZL3	4.72203	2.11011
EIF5B	4.71665	0.69307
EGF	4.71604	4.12419
KLRG2	4.71533	NA
TSKU	4.70977	4.70977
USP54	4.70314	NA
TBC1D2	4.70121	2.61166
ADAM9	4.70116	5.81649
NSD1	4.69892	2.30936
SLC2A2	4.69291	8.25768
NCAPG	4.6682	4.72958
FAM187A	4.66706	1.84331
KLHDC7B	4.66678	4.66678
KLHL33	4.66668	0.0203763
C4orf36	4.66639	4.67156
THEG	4.66534	2.70556
CCDC183	4.66372	4.66372
SMARCAD1	4.65866	1.05556
LIPT2	4.65821	1.35951
PLEKHH3	4.65453	3.73288
FANCA	4.64609	5.47552
SAMD1	4.64264	3.4577
ZNF700	4.64194	3.75848
TMF1	4.63122	5.77359
KRT36	4.62117	8.88996
SMC6	4.62035	4.62035
SPECC1	4.61809	5.24208
MICALL2	4.61789	3.94393
DTX1	4.61599	1.34896
MAN2B2	4.61234	4.83091
SH2B2	4.61067	2.53067
RGL3	4.60497	1.69636
TRMT2B	4.60422	4.18261
PFAS	4.604	4.75869
AGL	4.59513	2.79693
POR	4.595	4.595
ALDH4A1	4.59127	2.72636
RPS6KA6	4.58859	NA
MXRA5	4.57816	1.72729
ZSCAN26	4.57199	32.1365
GALNT14	4.57072	4.57072
ZNF333	4.5682	7.37731
POLG	4.55528	10.6323
MPPE1	4.5537	4.5537
MN1	4.55347	2.58089
NGLY1	4.55339	4.55339
EVX1	4.55227	4.55227
ZNF185	4.55162	71.0589
PGM2L1	4.54495	NA
PSMB11	4.54372	28.5832
TRIM55	4.54304	4.54304
SARDH	4.54021	NA
PLEKHM2	4.53654	4.81834
LCMT2	4.53272	0.295895
FBRSL1	4.53244	9.18763
MYO1B	4.52769	NA
PIK3R5	4.52696	4.52696
CGNL1	4.52511	1.26695
MYCBP2	4.52219	0.0629516
PIK3C2G	4.5157	30.7806
PIK3C2B	4.51341	0.649377
SERPINA11	4.50807	0.475209
ABCC12	4.50641	5.21537
OXA1L	4.50446	3.09594
MRPL11	4.49373	4.49373
OR5AR1	4.48063	4.48063
CXorf58	4.47713	0.122486
SLC6A8	4.47574	0.538398
OCM	4.4649	4.4649
CLSTN3	4.46483	0.754511
SLC28A2	4.46177	1.26626
PTPRN	4.45111	4.45111
MTG2	4.44613	4.44613
UNC13A	4.44416	2.28669
CRTAP	4.44379	4.44379
KCP	4.43959	4.27003
SLC19A1	4.43603	4.43603
MON2	4.43564	1.96063
ARSH	4.43181	7.40994
DSTYK	4.43107	NA
ZEB2	4.42724	NA
STAG3	4.42588	4.42588
TM4SF19	4.42584	1.59433
OR3A1	4.4258	4.63359
C11orf95	4.42491	4.42491
FGL1	4.42268	3.30521
TBXA2R	4.41163	NA
MGST2	4.39674	4.39674
NLGN2	4.39429	4.44258
FSTL5	4.39365	0.299132
MAGIX	4.39141	0.0364901
PAK5	4.39062	3.53105
KIAA0100	4.39033	38.4615
CREG1	4.38563	4.38563
GBE1	4.38245	4.38245
VPS9D1	4.38219	4.38219
SATB1	4.38129	4.38129
RHOT2	4.3801	7.26397
ECT2L	4.37725	5.86656
DAPK1	4.37597	1.01253
ZNF587B	4.36873	0.479665
PRSS38	4.36485	4.56694
ABCA2	4.36098	1.10965
ZNF205	4.3527	4.3527
FOXO3	4.35107	3.91654
HHLA2	4.34185	NA
RIOK1	4.33827	4.33827
OR11L1	4.33455	NA
FGD4	4.32749	16.2046
ARHGAP4	4.32741	5.19929
PERM1	4.32717	4.14047
RASEF	4.32643	0.00378726
WDR59	4.32358	1.84981
HDX	4.32031	33.3381
JUND	4.30943	4.30943
CACNG8	4.30821	4.30821
DIAPH2	4.30729	7.8693
AIMP2	4.30607	NA
ACOT13	4.30597	4.30597
NAALAD2	4.30562	4.30562
AMZ1	4.29863	5.14711
SPATA16	4.29347	13.7985
ZNF33A	4.28828	NA
RERE	4.28595	3.56608
IFIT5	4.28073	0.936897
GRID2IP	4.27874	5.44218
SLC27A5	4.27575	4.27575
TSPYL6	4.2743	5.62958
TLR10	4.27429	0.115571
SLITRK2	4.27189	NA
SMCHD1	4.26987	3.56006
AKAP13	4.26963	15.4469
OR4N2	4.2687	4.28224
MICAL2	4.26799	6.09318
WEE1	4.26664	3.55305
KDM4E	4.26658	4.26658
OPLAH	4.26466	1.21355
ANOS1	4.24597	0.0662494
SLC6A14	4.24016	NA
OR7A10	4.22847	8.37289
OR51I1	4.22841	2.74817
TTLL10	4.22737	2.80996
FAAH2	4.22354	87.1818
ZBED4	4.22029	4.22029
ZNF550	4.21713	1.669
FAM71A	4.21683	6.29216
CCR5	4.21636	4.60502
KALRN	4.21438	2.6235
RNF151	4.21098	3.1015
ADCY9	4.20856	0.0693659
PLD2	4.20798	4.20798
ZDHHC15	4.19773	0.410193
INSL3	4.19671	4.19671
AKAP3	4.18888	18.7978
ZBTB37	4.18404	21.8657
JMJD1C	4.18108	3.68729
KPNA7	4.17635	NA
HSD11B1L	4.15817	4.15817
OGFR	4.15165	NA
UBR1	4.15102	4.15102
PLXNB1	4.14868	5.22267
CCDC107	4.1441	4.04871
MTBP	4.14394	4.14394
EOMES	4.1433	NA
EGFR	4.13953	6.29038
CGN	4.13489	15.2689
UTP14A	4.11724	18.6114
PADI3	4.10996	4.10996
NEIL3	4.1081	2.25183
IL17RC	4.09676	1.44651
AVPR2	4.09129	29.6039
ARHGAP29	4.08807	2.47788
LTBP3	4.0878	3.07104
SPATA5L1	4.08452	5.67462
GCN1	4.08226	4.08226
HEATR3	4.08089	4.08089
ZSCAN1	4.07808	4.07808
LXN	4.0749	2.70622
KRTAP13-4	4.07179	4.07179
GLYAT	4.06695	3.55328
C4BPA	4.06417	7.82521
LARGE2	4.06118	2.85572
BCAM	4.05343	0.394215
CPA3	4.04425	4.04425
KRT13	4.043	3.57421
SCRN1	4.04154	0.336773
MALRD1	4.03045	4.06159
MTUS2	4.02922	17.5481
MAP4	4.02602	3.01355
CSGALNACT1	4.0238	4.0238
CFAP52	4.00168	4.00168
RTKN	4.00026	NA
A3GALT2	3.99412	2.41995
ARHGAP25	3.98643	2.49633
VPS8	3.98401	4.87528
PCDHB4	3.98306	NA
PDCD11	3.9821	1.20187
SNX8	3.97348	4.73656
AXIN1	3.97303	1.24176
USP1	3.97198	NA
FAM151A	3.96464	1.54452
GCKR	3.96392	9.42528
SMYD4	3.95983	2.81618
MAGEB16	3.95671	1.80159
OR2L8	3.95653	3.87183
NUP214	3.95497	1.38096
ITIH6	3.95415	68.1456
NKX1-2	3.95258	3.95258
BMP6	3.95239	5.49538
PHIP	3.95119	0.69146
HSD3B1	3.94007	0.0794668
PLEKHA7	3.93707	3.93707
INTS1	3.92266	3.92266
FAM160A2	3.92183	4.24816
UGT1A4	3.92129	0.733633
PLA2G4E	3.92017	3.92017
FAM161A	3.91836	3.07813
OR2A1	3.91791	3.91791
PRR22	3.91755	3.38322
COL19A1	3.9149	3.9149
AHCTF1	3.91486	0.957363
LECT2	3.90735	0.116012
LINGO2	3.90571	3.90571
ATF4	3.9042	1.0206
PTGES2	3.90314	3.90314
SMARCC2	3.90293	3.90293
TAS2R16	3.90161	3.90161
LAMA1	3.90058	7.6759
KLHL29	3.89738	3.13819
ZNF516	3.89417	6.70325
UBQLN4	3.89277	1.3491
HEG1	3.89214	3.89214
ASTN1	3.89201	3.74777
GGN	3.88924	7.93961
CRYGB	3.88406	3.88406
JPH3	3.8782	3.8782
PPP1R3D	3.87711	3.87711
WSCD1	3.87631	1.52641
PRKCSH	3.85161	0.505306
OPN3	3.85075	3.85075
PKD2L1	3.8501	3.31341
TANC1	3.84737	3.5734
PIGO	3.84482	3.84482
USP45	3.84322	3.91461
DCAF11	3.84299	NA
HOMEZ	3.84185	NA
PKP4	3.83989	3.83989
KLF16	3.83427	4.11532
SCUBE3	3.83121	8.61195
MCF2L2	3.82548	2.31914
POM121L12	3.82443	3.79339
CLCA4	3.82187	3.83144
HHATL	3.81654	0.821916
XPO5	3.81479	3.81479
SLC16A7	3.80975	0.552292
AMY2B	3.80583	3.87154
SPEN	3.80277	5.48248
MTHFD1	3.80005	0.529661
ZNF543	3.79824	17.0524
TGM1	3.79803	3.79803
DCAF12L1	3.79759	5.70017
S1PR3	3.79674	3.79674
TMEM114	3.79527	3.79527
ELP2	3.79088	0.771473
C2CD4A	3.78919	3.78919
SLCO1B7	3.78815	3.78815
VMA21	3.78622	0.468667
CASC1	3.77635	3.70362
C20orf85	3.77116	3.77116
KRT24	3.76438	2.04216
HAX1	3.762	NA
OR2M5	3.75381	NA
NUP188	3.73802	2.9087
ABCC2	3.73754	3.86931
OR51S1	3.73393	6.50778
FBXO10	3.73352	4.93669
CPED1	3.72259	3.72259
TXNDC2	3.72201	3.72201
CGRRF1	3.72092	NA
SLC22A12	3.71823	3.71823
BCL9	3.71255	3.67865
USP51	3.71212	NA
ASMTL	3.71056	3.74254
DRP2	3.70965	60.9929
DUSP27	3.70225	4.86672
NMBR	3.70062	6.25971
LNX1	3.69599	3.69599
PUDP	3.69448	107.14
TBC1D10C	3.69248	13.4269
CASP7	3.69183	0.386875
SOCS4	3.68977	3.68977
ITIH4	3.68614	4.03141
PPM1J	3.68467	3.68467
ATAD5	3.67318	3.32391
FAM120C	3.6719	145.515
VPS35L	3.67063	0.465402
TRIM5	3.66909	3.66909
WARS2	3.66763	3.66763
PTPRQ	3.66692	2.45709
DDX60	3.65098	NA
CARMIL3	3.65012	9.84401
SLC6A15	3.64603	3.64603
KRT38	3.64203	3.64203
CLTCL1	3.6404	5.41736
THRAP3	3.63631	2.46593
ANKRD26	3.63569	5.81559
SEC24D	3.63556	7.40118
EPB41L3	3.63555	3.63555
RAB21	3.63487	4.92111
ZNF546	3.63034	1.78089
CRELD1	3.62868	3.62868
KLC4	3.625	5.83231
CKM	3.6228	3.6228
TMC8	3.6203	1.11067
UPK1B	3.61825	53.3367
WDR62	3.61095	0.126654
METTL25	3.60552	9.2647
MRM3	3.59711	12.4352
COX10	3.59018	3.65528
CEP192	3.58503	5.01653
CCDC9	3.58363	5.00876
AKAP1	3.57582	NA
MAOB	3.5693	154.001
CFAP57	3.55368	17.9934
LOXL1	3.54846	0.464648
CALY	3.54417	3.54417
COG7	3.54334	11.1717
HOXD9	3.54192	9.16621
PIAS4	3.53172	3.53172
PDE6C	3.52876	4.08096
SSH2	3.52727	4.99457
SPNS3	3.52471	4.38575
EAPP	3.5207	14.622
LRP5L	3.51944	6.08657
TSPYL1	3.51706	3.44834
PADI4	3.51622	1.74498
EVC	3.51286	3.51286
CCDC116	3.50969	4.44579
P2RX4	3.50574	3.50574
SDR42E1	3.50337	3.74678
SGCB	3.49485	3.49485
PORCN	3.49396	15.5042
OR1L3	3.49354	0.919515
ACSF3	3.49155	1.11754
RIMBP3B	3.4907	3.88197
KRT14	3.48758	1.62157
PTPMT1	3.48754	3.48754
NLN	3.48499	1.06292
PRG4	3.47439	7.80955
LVRN	3.47227	4.35849
ESCO2	3.46658	3.46658
DNASE1	3.4577	3.52382
FN1	3.4566	2.1803
CYP4A11	3.45585	NA
MSLN	3.45253	2.74198
CNTN2	3.44877	5.10508
DLX6	3.44466	3.44466
HTR3C	3.42945	9.39148
UHRF1BP1L	3.42751	3.25999
TROAP	3.4254	3.4254
LCA5L	3.42517	1.34878
MEIS3	3.42064	NA
N4BP2	3.41765	11.9459
TAPT1	3.41656	3.41656
NIBAN3	3.41654	3.19417
CCNB1	3.41542	NA
TECTA	3.41292	3.31476
IL4R	3.40833	3.87935
PRCP	3.40744	0.228179
OSR2	3.40729	3.40729
HGFAC	3.40643	0.496367
IL1RAPL2	3.40448	NA
COG6	3.39994	NA
SETDB2	3.39752	3.39752
PROSER2	3.39723	0.706808
SMG5	3.3959	3.3959
BIK	3.39547	3.39547
DHX38	3.38603	6.20597
CFHR5	3.38324	1.75913
TSPAN12	3.37754	0.259892
PAK6	3.37666	NA
TDRD9	3.3667	3.5558
PLCB4	3.35845	NA
VAMP7	3.35666	3.35666
CARD14	3.35195	3.15481
PSD	3.34911	5.4663
B3GLCT	3.34785	5.68958
MAGEB3	3.34681	1.2851
MYO1A	3.34521	NA
LIFR	3.33977	7.99403
IL16	3.33872	33.4558
IL2RB	3.33562	3.33562
RD3L	3.33453	0.356624
CAMSAP3	3.33449	3.33449
HYAL4	3.3341	0.0415618
NLRC4	3.32824	3.32824
VAV2	3.32681	3.49583
DOCK8	3.32402	15.0009
FOXQ1	3.32285	14.2249
DUSP5	3.32219	3.32219
RARS2	3.3185	NA
TMC5	3.31736	3.31736
CACNA1C	3.31641	3.31641
TCP11L2	3.31436	1.17342
SPPL2B	3.3131	4.8018
FERMT1	3.3103	4.76937
ATG2A	3.30291	3.30291
SNAP47	3.29569	3.47264
SNX18	3.29318	0.0107873
CHGB	3.28921	5.95597
CCDC173	3.286	3.286
ATP6V0A2	3.27901	NA
LRRFIP1	3.27601	8.20621
ZNF567	3.27553	11.1698
PIGU	3.27504	3.35346
DOCK9	3.26815	3.26815
ABHD18	3.26642	1.51579
CENPC	3.26381	0.977496
ARHGEF11	3.26339	3.28672
LOC645188	3.263	18.053
PSTK	3.26283	3.50898
ID4	3.26124	NA
C4orf54	3.26053	9.78156
RALBP1	3.25059	3.25059
BPIFB3	3.2499	3.2499
TCERG1	3.24883	3.82337
P3H3	3.24828	5.60278
DOC2A	3.24714	NA
RENBP	3.24553	19.5496
LANCL3	3.2394	91.209
FRMD8	3.23877	3.23877
KLHDC7A	3.23617	3.26718
SYNPO2	3.23502	3.23502
NONO	3.23465	NA
URAD	3.23193	4.25195
OR10G9	3.23182	6.44927
BTBD11	3.2298	1.61522
PCDHGB1	3.22633	4.18429
DMRT3	3.21984	11.3439
CD207	3.2144	4.57609
URB2	3.21336	3.21336
ALG1L2	3.21331	3.21331
DTX2	3.21182	2.39697
ZRSR2	3.2092	21.7357
TMEM79	3.20919	3.14806
MSH4	3.20506	0.96945
KLRF1	3.20473	NA
TSEN2	3.20401	5.91567
ANKRD31	3.20223	3.20223
VMAC	3.19964	3.21851
PEX16	3.19652	9.59443
FRRS1L	3.19258	3.19258
CSE1L	3.18695	1.54021
TFAP2D	3.18663	3.18663
PNLIPRP2	3.18654	0.835696
NEU3	3.18337	2.24317
COG3	3.18056	5.99322
CERCAM	3.17956	6.10058
SCARB2	3.17758	3.17758
RTL5	3.17478	56.7392
SLC5A11	3.17464	3.17464
RGS22	3.17135	1.37961
MBIP	3.16642	21.9028
ATP2B4	3.16537	0.95075
ADAM28	3.16514	1.69556
PCSK9	3.165	1.63612
SLCO4A1	3.16115	3.16115
ADCK1	3.15964	3.15964
PWP1	3.1542	3.1542
MCM3AP	3.13593	3.44584
SETBP1	3.13246	3.88364
ZNF568	3.12757	5.65201
EPS8L2	3.12618	2.35808
CR1L	3.12603	0.527522
UGT2B17	3.12224	5.53424
STAG2	3.12056	1.28751
MTR	3.12021	NA
MSS51	3.11817	0.108724
TBC1D32	3.1178	3.02979
LAMB4	3.11155	NA
FAM92B	3.10849	3.10849
KCTD1	3.10406	3.10406
FAM83E	3.08822	2.22173
ST3GAL5	3.08629	3.08629
RADIL	3.08599	2.92306
FOXR2	3.08421	85.664
ACP4	3.08334	3.08334
LRRC38	3.08154	3.08154
CYB5R2	3.07918	3.55407
SHARPIN	3.07625	0.978696
PARP12	3.07473	2.47959
C9orf131	3.07403	1.06154
CHD6	3.07345	12.0881
H6PD	3.07112	3.12384
KCNH3	3.06801	1.59249
KRTAP10-3	3.067	4.69129
SLC5A10	3.06588	15.35
NAV2	3.06543	6.19538
DIS3L2	3.06409	3.06409
MFSD4B	3.06155	6.55416
ITGA11	3.05802	2.83197
GDPGP1	3.05755	3.22763
SLC35B2	3.05751	3.05751
TOPBP1	3.05387	1.91232
OR51J1	3.05142	3.05142
HIGD1B	3.04976	NA
TTC37	3.04906	3.95316
NUDCD1	3.04724	2.98487
DPY19L2	3.0472	3.12338
LTB4R2	3.04326	2.86412
CCDC102B	3.04207	3.01402
RGL4	3.04067	3.04067
TUBGCP2	3.04013	2.42552
NFATC4	3.03735	3.32071
ARRDC4	3.03684	3.03684
GYG1	3.03547	3.03547
AREG	3.03529	2.24089
SPINDOC	3.03332	3.03332
RAB40A	3.02771	45.549
SVIL	3.02346	0.520656
ENPP1	3.02127	NA
ZDHHC17	3.01893	3.01893
BLK	3.01831	0.966346
PPP1R36	3.01535	0.193671
MAP3K9	3.01072	3.01072
CCDC17	2.99925	2.99925
SH2D4B	2.99396	4.8141
SHROOM3	2.99087	5.8077
ACTRT3	2.9907	7.94523
SYP	2.98936	NA
RNF224	2.9889	0.296468
TNKS2	2.9876	2.9876
CT47B1	2.98397	34.7419
EFHB	2.97376	3.01256
AGTR1	2.97098	2.97098
HAVCR1	2.96833	2.57252
RNF213	2.9584	6.81707
URGCP	2.95394	3.39008
LRTM1	2.95391	2.95391
PLEKHG4B	2.95224	3.60836
OR2AE1	2.93697	2.93697
HYDIN	2.93469	2.93469
PKP1	2.93459	2.80864
PRRG2	2.93445	2.21682
MYBPC2	2.93373	3.13088
MGAT4B	2.93336	2.93336
ZNF57	2.93182	0.910511
PCDHB10	2.92613	2.92298
FAM166B	2.924	2.91216
PPP1R12C	2.91872	2.91872
MMRN1	2.91713	4.67893
OPN1LW	2.91672	4.55739
MUS81	2.9105	2.9105
PEX6	2.90779	5.56848
IRS4	2.90501	33.4098
SDK2	2.90355	5.48977
TXNDC11	2.90168	2.46429
SLC2A13	2.89882	3.30196
HTR7	2.89811	2.89811
RUFY4	2.89789	2.89789
MEP1B	2.89443	4.87233
UQCC3	2.89132	2.89132
SFR1	2.89103	2.25701
FAM13B	2.89052	NA
CDHR2	2.88258	2.01583
PAX6	2.87994	2.87994
CATSPER2	2.87868	22.687
PRRT4	2.87811	12.756
HRNR	2.87738	2.90633
BGN	2.87597	3.83162
DDX18	2.87012	1.09124
SAGE1	2.8666	64.5816
MCM2	2.86651	2.86651
FNBP4	2.86535	1.90485
SNX31	2.86356	2.86356
FHOD3	2.85843	1.45428
C5AR1	2.85666	0.976056
PUM1	2.85558	2.85558
NKX3-2	2.85499	2.85499
HIST1H1T	2.85487	4.6276
PJA1	2.85473	0.00723729
MBLAC1	2.85229	1.96915
CDC42BPG	2.84721	2.47664
PCDHGA1	2.84664	2.84664
ERICH1	2.84106	4.11137
IL36A	2.83041	2.37627
COL17A1	2.82944	5.72435
IL12RB1	2.82878	2.82878
PLEKHH1	2.82634	3.72607
EID2	2.82505	23.1398
SEC24C	2.81932	2.16694
GUK1	2.81803	NA
OR1C1	2.81775	2.81775
MYH7	2.81688	7.8776
KLF1	2.81528	2.96524
NETO2	2.81418	2.81418
LOXL2	2.81269	0.177677
TENM3	2.80832	9.04305
ARSE	2.80569	8.46587
VPREB1	2.80551	3.65009
LGR4	2.80398	3.22074
ELF1	2.80219	2.80219
GPRC6A	2.79967	1.76212
ESF1	2.79529	2.79529
PCDHB13	2.79226	2.49163
TAGAP	2.78533	0.986997
FTSJ1	2.78258	36.6809
PRLR	2.78054	1.76463
BCAR3	2.77912	NA
CTC1	2.76917	1.12908
ABCC8	2.76831	2.76831
JMJD8	2.768	2.768
AOC2	2.76301	2.76301
ANGPT1	2.76294	2.76294
ADRB1	2.75822	2.96848
NLRP1	2.75762	3.53205
CTSH	2.75666	0.447298
SP110	2.75662	2.76338
DDX49	2.74758	2.74758
ARNTL2	2.74736	2.74736
RNF175	2.74445	3.3607
CRADD	2.74399	2.74399
SEMA5A	2.74391	2.74391
P4HB	2.74075	2.74075
TMEM64	2.73902	NA
CCDC71L	2.73697	2.73697
ST7L	2.73308	1.44307
MCAT	2.72995	5.90835
MARCHF7	2.7277	1.38502
LAMA2	2.72491	3.21777
B3GNT8	2.72157	2.6599
DYNLT3	2.72043	17.8595
NAALADL1	2.71499	0.284089
ALKBH4	2.71468	NA
UBE3B	2.71373	2.71373
ZNF630	2.71349	6.57618
ATF5	2.71053	0.111448
SCRN3	2.7087	2.83311
CAPS2	2.70364	4.3963
MEOX2	2.70315	NA
STK26	2.69769	5.68756
COX5A	2.69704	NA
TEX15	2.69542	1.87214
FGG	2.6937	2.6937
ZNF354C	2.69182	1.9952
DENND4B	2.69077	2.61253
PCDHAC2	2.69045	2.69045
SLC39A11	2.68992	2.68992
NEFH	2.67874	2.96338
BRINP1	2.67634	2.87724
SORL1	2.67611	3.20731
QRSL1	2.67557	0.947912
AARS	2.6701	5.48147
NXPE2	2.66938	2.89012
COL4A2-AS2	2.6667	4.02697
DMAC2	2.66459	2.55502
ADAMTS15	2.6643	7.61988
PLA2G2D	2.66415	0.759328
RBM43	2.66361	9.80635
MUC7	2.65752	2.65752
SLCO1B3	2.65388	2.56726
BMP2K	2.65361	2.83371
AKR7A3	2.65215	0.150012
PRKD3	2.65168	2.65168
SLC10A6	2.65115	0.265939
PLA2G3	2.64863	1.09107
KMT2E	2.646	2.646
GPR180	2.64591	2.64591
TEX13C	2.64566	25.371
ADAMTS12	2.64539	5.7455
OR2G3	2.63969	0.282141
PKD1L2	2.63742	2.63742
HDAC4	2.63651	2.63651
PRPF39	2.63571	2.63571
SLC35A4	2.63481	2.63481
CCDC71	2.62528	2.76366
TPBGL	2.62129	NA
TSEN15	2.61522	1.1687
ATP1A2	2.61427	2.61427
FAM180B	2.60935	2.60935
APOL1	2.60804	2.60804
TAF7L	2.60689	73.4144
BPIFC	2.60325	2.65495
RBFA	2.60112	3.77497
SLC13A2	2.60082	2.67323
CDC42BPA	2.59616	NA
CCDC136	2.58753	2.58753
DHX37	2.58322	0.754597
TRPV4	2.58247	2.58247
ABHD17C	2.5797	2.5797
WNK4	2.57847	4.30587
RSBN1L	2.57802	0.793923
VGLL1	2.57736	7.58294
CHPF2	2.57217	2.57217
ERCC6L	2.57089	43.4486
TMEM151A	2.56496	3.84284
ITGAE	2.56341	7.20093
CARD6	2.56	2.4505
GATA5	2.55882	2.55882
C6	2.55735	6.25746
LYST	2.55703	2.55703
GABPB1	2.5514	2.5514
ERVW-1	2.55067	4.04867
RNF113A	2.54902	1.36767
ALS2CL	2.54464	2.60433
TMEM70	2.54415	2.54415
AMOTL2	2.54353	2.54353
KRT3	2.54149	2.47864
APOL3	2.5411	2.87088
MTHFD1L	2.5409	0.104776
ENO3	2.53613	1.16293
LRRC25	2.53353	2.6667
SYCP1	2.53345	2.53345
FBXO11	2.53013	9.59105
LMOD3	2.52846	3.67799
WDPCP	2.528	0.894835
CYSLTR2	2.52692	8.11482
RNF207	2.51968	0.868131
SSPN	2.51797	2.19091
SIGLEC12	2.51485	0.320665
IL22RA1	2.50956	0.0044362
CAMK2G	2.49965	2.4347
DAPL1	2.49763	2.08066
HEXB	2.49681	2.33117
MATN1	2.49205	2.49205
PHF20	2.49132	2.49132
TENT4B	2.49119	2.49119
DSG3	2.48673	NA
WDR91	2.48651	NA
EGFL6	2.48493	8.96966
ZNF425	2.48423	2.48423
GJA10	2.48034	2.85713
WWC1	2.4802	0.613647
DOK7	2.47843	0.582661
CABIN1	2.47593	7.17149
SYCE1L	2.47343	9.46026
PPP1R3E	2.46868	2.46868
HCCS	2.46296	25.5692
TDRD12	2.46276	0.392591
SLCO5A1	2.45932	1.41316
BPI	2.45823	NA
NMRK1	2.45699	5.09066
ZSCAN5C	2.45563	3.32495
CWC27	2.45485	2.40376
A1BG	2.45405	2.45405
ABLIM1	2.45086	NA
HKDC1	2.44615	3.25219
PROM2	2.43614	2.43614
ZNRF4	2.43514	4.1378
TEX37	2.42571	2.42571
LARP4	2.42447	2.42447
PKD1L1	2.42437	1.57159
VSIG1	2.42342	60.5972
DOCK11	2.42014	2.68357
MRC2	2.41928	1.01716
TRMT44	2.41832	7.63802
RFWD3	2.41818	2.32719
FGF6	2.41665	NA
ARRB2	2.41578	1.82583
AKAP4	2.41122	53.4518
WDR64	2.41021	2.41021
OPRM1	2.40866	0.372479
MUC12	2.40534	3.57957
TAAR2	2.40223	0.0641023
MOCOS	2.39787	4.00424
KSR2	2.39605	2.87696
SHANK1	2.39192	2.8715
CWF19L1	2.39044	5.39058
ZSWIM1	2.38544	3.32153
MIA3	2.38126	2.39292
MAP4K4	2.37777	2.37777
ZFP69	2.37543	2.37543
ATP8B3	2.37177	1.32884
MAZ	2.37159	2.37159
C6orf118	2.36986	2.64066
SETD5	2.36879	0.984159
SFTPD	2.35961	1.15529
NUDCD2	2.35335	2.35335
KCNA7	2.35194	NA
COL20A1	2.34924	0.834774
FAM166A	2.34732	5.48095
WDR55	2.34652	2.34652
RAD23A	2.34624	11.9398
KRBA1	2.34478	2.36147
DEGS2	2.34394	3.1552
BPIFB2	2.34325	1.7656
C7	2.33369	2.33369
ZNF358	2.32976	2.32976
PRMT9	2.32816	2.32816
TCTEX1D1	2.32814	1.71675
H2BFWT	2.32655	NA
CDC25C	2.32573	2.32573
BFSP2	2.32257	0.90548
DGKZ	2.32087	2.32087
ZFP37	2.31694	1.95833
CARF	2.31179	2.31179
PTGDR	2.3114	2.3114
NEK5	2.31084	2.31084
EFCC1	2.30899	1.48233
OR2AJ1	2.30524	2.30524
PADI2	2.30453	7.82969
VEGFA	2.30308	2.30308
ALAS2	2.30134	145.901
DUSP13	2.30134	2.30134
JMY	2.30009	1.22259
SYNC	2.29798	0.591906
SAXO2	2.29763	5.66154
ARL6IP4	2.29657	2.29657
MGAM	2.29342	5.76226
ATP8B1	2.28988	NA
YJU2	2.28954	24.3978
DCLK2	2.28329	3.19927
PRKCE	2.28319	NA
LTK	2.28047	2.17036
IL10RA	2.27965	2.27965
WDR19	2.27781	11.7472
SALL4	2.27642	0.675647
MRPL55	2.27555	NA
THNSL1	2.26946	29.7199
RAB41	2.26917	NA
ZGPAT	2.26864	2.26864
HDDC3	2.26736	3.05211
CATSPERE	2.26485	4.31511
PPP1R9A	2.26421	3.74685
CYP1A2	2.2633	NA
SLC35E4	2.26304	2.26304
SLC15A1	2.26176	2.26176
MIPEP	2.25953	3.13231
COQ8B	2.2535	2.2535
MAP3K6	2.25262	4.03992
CHKB	2.25089	4.92159
CHRDL2	2.24967	2.24967
FASTKD3	2.24409	4.93583
PLCH1	2.24152	2.24152
PEX12	2.24078	9.01289
FAM47E	2.23498	2.23498
CR1	2.2349	7.58487
SLC34A1	2.23169	2.23169
CTTNBP2	2.2261	3.0265
PHGR1	2.22456	3.3508
RSPH3	2.22434	12.8539
CHRAC1	2.2179	2.63831
OR10A2	2.21514	2.28669
UVSSA	2.21218	8.44998
CYLC1	2.21188	6.01843
FRMD4A	2.21073	4.72478
SERTAD4	2.20978	2.89616
MYH7B	2.20957	2.20957
AFMID	2.20914	2.20914
FAM98C	2.20719	0.937345
TRMT1	2.20457	NA
ABCA8	2.20337	3.23594
NRXN1	2.20233	0.0465433
CDKN2A	2.20198	1.69461
GIPR	2.19903	2.19903
FAM86C1	2.19789	2.78749
CCDC50	2.1965	1.75703
FAM135A	2.19176	2.08345
ZFR	2.19138	2.36402
HTRA4	2.1894	2.1894
NAP1L5	2.18933	11.3176
CEP131	2.18765	3.92853
SPART	2.18734	2.18734
TTLL12	2.186	0.821326
PIK3CG	2.18537	4.1235
DTYMK	2.1848	0.0279442
LRRIQ1	2.18444	2.18444
ZNF440	2.1793	4.81716
FKBP15	2.17382	NA
FLNC	2.17351	2.12669
ATL2	2.16862	3.69895
TEKT3	2.16842	2.12361
SPOUT1	2.16821	NA
CUL7	2.1668	2.1668
NKX2-2	2.16222	13.5448
SLC12A9	2.16201	NA
ZNF84	2.15862	NA
ASH1L	2.1579	NA
LY6D	2.15659	2.63286
FYB2	2.1564	2.1564
OR2T11	2.15575	0.0807219
GZMM	2.15366	2.15366
ACSF2	2.15181	2.15181
IPMK	2.14799	12.2841
CEP128	2.14501	3.05418
PML	2.14232	2.0217
GPR50	2.13936	2.1141
OR6J1	2.13609	6.15709
CC2D1A	2.13548	0.501555
PSG6	2.13455	2.45308
SLC35G5	2.13375	1.91588
DZIP1L	2.13204	1.72309
OR4K5	2.13181	2.13181
COL26A1	2.1286	7.06914
KRTAP10-1	2.12358	2.26939
GPRC5A	2.12327	2.12327
ABCG2	2.1227	2.1227
RAD54L	2.11986	3.56717
POLR1C	2.11808	2.11808
MAGI3	2.11683	0.599115
KCNA10	2.11642	2.11642
CPT2	2.1118	0.323934
PCDHB6	2.11156	1.25169
TAF1C	2.11034	1.85053
OR2G2	2.10994	0.258403
SHOX	2.10978	9.84732
GPRASP2	2.10763	141.824
SPATS2	2.10048	2.10048
BMF	2.10037	2.10037
RMDN2	2.10031	2.10031
KRTAP5-8	2.09606	4.17562
ZFAT	2.09473	0.1091
ZNF606	2.09299	0.475207
NINL	2.09144	2.09144
ITSN2	2.09133	2.09133
USP44	2.0907	2.82185
TAPBPL	2.08934	2.11771
MEFV	2.08784	1.62802
ZNF350	2.08744	2.08744
ALDH3A2	2.0862	1.96181
TOX3	2.0861	10.1975
CATSPER1	2.08492	2.08492
IRGC	2.08451	2.96787
MERTK	2.08299	3.86807
VWA5A	2.0828	NA
GNRH1	2.07907	2.07907
TBC1D16	2.07533	2.07533
GEMIN4	2.06819	3.01682
LRRN2	2.06745	0.399662
PCDHGB6	2.06702	0.448137
TCEAL2	2.06648	0.763172
IL1RL2	2.06088	43.5179
RAI2	2.06007	16.2879
RAB11FIP1	2.0596	0.454228
JSRP1	2.05845	2.09181
TUBA4B	2.05593	1.20176
CCDC80	2.05223	NA
VWA5B1	2.04744	1.7129
PTPRU	2.04453	0.422188
TMED3	2.043	2.043
AQP2	2.04126	2.04126
GFY	2.04121	2.78641
PLAAT5	2.03495	2.03495
PXDN	2.03238	15.3364
NPPB	2.03202	NA
TMBIM4	2.03187	0.813463
DCAF5	2.02988	3.78249
ZNF343	2.0291	3.71235
SMC5	2.02392	NA
GRB7	2.02382	NA
MOCS2	2.02316	1.15878
SIPA1L2	2.02258	2.25697
ZNF614	2.02241	3.80333
COL13A1	2.022	2.022
NTF4	2.02002	28.7726
AP4E1	2.01864	0.0114031
EXD3	2.01624	1.14163
TIAM1	2.01548	2.08633
REC8	2.00804	2.00804
COQ6	2.00669	2.00669
MRVI1	2.00632	1.17834
PNPLA5	2.00608	2.44983
NXPH4	2.00493	2.00493
DDX4	2.00393	1.96423
SSTR5	2.00363	0.374059
MTHFR	2.0024	1.97275
CD36	1.99999	1.99999
C8A	1.99955	2.21532
ISM2	1.998	3.49346
OR10H2	1.99756	0.705979
ATN1	1.99524	1.99524
TIAF1	1.99257	3.12385
GATA1	1.99141	1.3883
ZNF695	1.98517	6.45981
TAFA3	1.98466	1.98466
L3MBTL3	1.98304	0.109043
ABCB1	1.9818	1.9818
PIR	1.98139	131.693
PALLD	1.97854	1.97854
PARP15	1.97671	46.5012
KIAA1211L	1.97601	1.67198
SYNPO2L	1.97587	1.51864
GPR143	1.97551	155.486
IFT122	1.97474	1.97474
MYLK3	1.97362	0.133417
ACKR2	1.97321	1.97321
SYBU	1.97253	1.97253
KRT75	1.96925	2.10886
LIMCH1	1.96835	1.96835
SELPLG	1.96813	0.430856
XRCC1	1.96763	0.49166
PCDHB12	1.96668	1.96668
TTC31	1.96643	2.19833
SEPTIN12	1.96609	1.96609
ADRA2A	1.96343	1.96343
HAUS2	1.95452	1.95452
ANKRD42	1.95242	1.95242
SLFN13	1.95167	1.50552
STPG1	1.9509	2.97906
WDR41	1.94889	1.90636
OR51M1	1.94733	NA
CPS1	1.9459	2.59358
TIE1	1.94207	1.94207
EPX	1.94092	0.529258
ATXN7L1	1.93477	4.12791
ADGRF5	1.93427	1.93427
FRMPD4	1.93361	13.4364
LAMP1	1.93345	1.93345
POLR3E	1.93093	NA
ARHGEF18	1.9309	42.4962
LONP1	1.93025	1.93025
ZNF19	1.92836	1.9154
TRPC6	1.92542	NA
NPM2	1.925	NA
OR56A5	1.92423	1.93538
KREMEN2	1.92401	3.1753
LCN12	1.92184	2.06154
CACNA1I	1.9205	1.9205
GPR174	1.92046	2.29388
ZNF728	1.91438	15.3661
RELB	1.90811	1.79013
EIF4G1	1.90793	1.14296
IL13	1.90622	0.0657148
GFAP	1.90408	0.560422
SMIM9	1.89902	NA
ZMYND10	1.89825	1.89825
TM4SF20	1.89766	13.3215
HIST1H2AK	1.89735	1.89735
CHD8	1.89717	NA
ABCG5	1.89608	0.740607
TMC6	1.89445	1.89445
SERINC2	1.89346	0.432125
MGAT5B	1.89	1.89
PCDHGB7	1.88845	NA
E2F3	1.88417	NA
ERVMER34-1	1.88006	1.88006
SCN4A	1.87972	0.460901
SVOPL	1.87964	1.87964
SPACA3	1.87955	7.00248
PHLPP1	1.87923	1.82133
ENPP3	1.87843	2.06415
ITPR3	1.8777	2.07251
FLT3	1.87506	2.7478
PROKR2	1.87474	1.87474
PLA2G4D	1.87458	6.10603
ZNF473	1.87311	4.67117
ZBBX	1.87162	2.06469
ZNF202	1.87133	2.48549
ZNF267	1.86836	1.86836
RBM12B	1.86824	1.86824
UHRF1BP1	1.86783	1.9942
ARVCF	1.8675	1.8675
TMPRSS13	1.8663	1.8663
FOXP4	1.86604	2.46336
GAS2L1	1.86598	1.10783
NCR3LG1	1.86206	1.86206
TLN1	1.86172	1.86172
PCM1	1.85858	3.80942
IL25	1.85662	1.85662
WDR72	1.85546	6.65013
C1QTNF6	1.8548	3.27219
HOXD11	1.85331	1.85331
UGT2A1	1.85069	2.28614
SH2D4A	1.84966	1.36601
TSPO	1.84862	1.93302
FAM122C	1.84793	2.68023
B4GALNT2	1.84637	0.533661
PPP1R13B	1.84624	0.99053
SLC14A2	1.84548	2.93616
OR52L1	1.84506	0.155957
GPATCH1	1.84395	NA
AP5Z1	1.84169	1.59937
GSPT1	1.84166	0.952924
OR13G1	1.84139	2.86555
SENP1	1.83834	NA
ACAP1	1.83832	NA
ANO6	1.83407	NA
ADRA1B	1.83148	NA
EXOSC4	1.83023	1.83023
GOLIM4	1.82893	1.62263
TOP2A	1.8282	NA
DPP10	1.82787	2.55043
SLIT1	1.827	1.827
HRH3	1.8264	1.8264
CFI	1.82631	1.82631
SLC51A	1.82313	0.0197581
HS1BP3	1.82151	0.362268
MAP6	1.81844	NA
LARP7	1.81547	0.38917
HAS1	1.81449	1.81449
ARHGAP5	1.81336	0.99347
APOBEC4	1.81118	6.62837
ADAMTS18	1.81007	1.7413
MBD6	1.80922	1.9428
TMA16	1.80725	NA
DNMBP	1.80668	0.706704
YTHDC2	1.80603	5.83098
GDPD2	1.80485	93.8552
ZNF736	1.80387	1.80387
PTGFR	1.80296	4.39524
SLC11A1	1.80287	5.9539
LCN6	1.80212	1.80212
IFI35	1.80141	0.193442
ADGRB1	1.79913	1.79913
RFTN2	1.79092	1.98431
GAL3ST1	1.79081	NA
SLC39A5	1.78784	2.7204
PARVB	1.7867	0.155849
OR6C1	1.78458	1.78458
C11orf24	1.78073	1.20908
KPRP	1.77839	0.171014
DCP1A	1.77379	2.68342
TBC1D7	1.77233	1.77233
CDCA2	1.76976	1.76976
CNTF	1.76858	NA
TSGA10	1.76798	1.76798
ZNF79	1.76753	1.49878
EXOC1	1.76444	1.76444
RIOX1	1.76143	0.187673
RNF223	1.75582	2.91656
PCSK4	1.75463	2.52956
ACP6	1.7544	4.17729
BRICD5	1.75347	11.2797
ZDHHC8	1.75147	1.75147
FBN2	1.7494	5.70584
AGGF1	1.74873	1.74873
PHF3	1.74861	1.74861
DOP1A	1.74648	1.2929
SNX25	1.74537	NA
TEK	1.74435	6.02555
MTIF3	1.74065	1.74065
B3GNT4	1.73767	1.82092
FAM217A	1.73492	1.73492
RIPPLY3	1.73113	1.73113
TRIP10	1.73046	1.81248
CTDSP1	1.72924	1.72924
CEP135	1.72707	0.158575
OR1L4	1.72279	2.63005
EMILIN1	1.72261	1.72261
ACAD11	1.72123	1.72123
SFT2D3	1.72019	NA
GALNS	1.71638	1.71638
USP28	1.71627	1.71627
TGM3	1.71545	1.71545
PHF8	1.71239	14.8118
CDH13	1.70997	3.1959
AJAP1	1.70911	1.70911
ZNF347	1.70888	1.70888
FAM90A1	1.70869	NA
TCF4	1.70581	1.92138
SPZ1	1.70454	5.70405
TYK2	1.70406	5.13177
CDH5	1.70351	1.31165
CPNE3	1.70245	1.70976
WWTR1	1.7013	2.10176
PDHA2	1.70062	0.210614
RNASE3	1.70012	2.37985
NTSR1	1.69866	8.32663
ZNF608	1.69837	1.69837
TNFRSF21	1.69705	0.592137
ITGA9	1.69475	2.42859
ZNF845	1.69439	1.32607
MAPKAPK2	1.69248	1.69248
MID1	1.69078	154.639
SMYD1	1.68875	2.62295
ADGRL2	1.68122	4.05357
TAF1B	1.67989	3.07789
TAF1	1.67861	6.22029
MFGE8	1.67846	1.01659
SAP130	1.67828	1.67828
SEZ6L	1.67705	3.61486
ZSCAN2	1.67632	NA
GASK1A	1.67467	4.14367
B4GALNT4	1.67443	1.94821
LRRC74A	1.67397	1.43273
OR52N2	1.67357	0.0779809
CPAMD8	1.67296	1.36942
CSNK1G1	1.6728	2.1143
TRPC5	1.67054	NA
MS4A12	1.66958	0.481664
E2F7	1.66933	1.66933
ITGA1	1.66695	1.66695
SH3BP1	1.66651	1.50417
TOGARAM2	1.66643	8.32079
VWA8	1.66583	9.34476
MRNIP	1.66522	4.98712
CLSPN	1.66396	1.66396
MYRF	1.66251	1.66251
ITM2A	1.66174	214.676
NCBP1	1.66162	1.66162
KLRB1	1.66068	1.66068
KLK1	1.65888	1.77964
ZNF532	1.65849	0.774536
FEZF2	1.65617	0.444229
OR10X1	1.65574	1.39674
GRID1	1.6505	5.27389
CC2D2B	1.65013	1.26242
CENPF	1.64868	1.64868
OR1N2	1.6473	5.73155
SELENOO	1.64335	4.95669
ZNF138	1.64238	1.4607
OTOP1	1.64167	6.16447
NUP160	1.64141	1.64141
NACAD	1.64062	0.236904
MITF	1.63948	1.63948
DUSP1	1.63847	0.0268439
GIMAP2	1.63805	1.63805
GRXCR2	1.63714	1.29793
KRTAP10-9	1.63573	0.868737
TYSND1	1.63502	4.76841
ZNF594	1.63375	0.462229
RADX	1.63328	3.9078
WDFY4	1.62888	9.83707
MEAK7	1.62652	11.9108
RAET1L	1.62644	1.61874
SCARF2	1.62579	0.88044
PACSIN3	1.6188	0.871162
FAM187B	1.61645	2.38931
PRSS57	1.61436	2.51818
RMND1	1.61335	NA
PAK3	1.61286	NA
R3HCC1	1.61276	0.0545777
PLBD2	1.61262	1.67526
IMP4	1.61239	1.67873
PRAM1	1.61146	2.66097
ERCC6	1.61031	1.61031
DBF4	1.60996	5.96787
GCAT	1.6098	1.48003
ZNF273	1.60931	2.65229
HMGA2	1.60906	1.60906
CLEC4D	1.60839	1.60839
DCST1	1.60802	1.47718
STAB2	1.6079	4.32524
ZC3HAV1	1.60636	0.873751
CHRNA2	1.60452	1.48456
C15orf39	1.60342	4.35635
SNCAIP	1.6033	1.6033
ANXA11	1.60291	1.78734
FERD3L	1.60201	1.43319
SRSF5	1.60048	NA
LOC644090	1.59881	2.13423
PFKFB3	1.59722	2.19104
SRRM3	1.59443	1.59443
ACOT4	1.59423	1.18338
DLEC1	1.58942	1.60879
PTGDR2	1.58928	1.58928
HK1	1.58821	0.497234
NUDT13	1.58767	1.58767
ANXA10	1.58689	0.0884388
ZFP69B	1.58453	1.42497
AURKA	1.58347	1.42882
PCDHGA11	1.58269	1.66785
TMPRSS15	1.58174	1.58174
PENK	1.58129	1.58129
BCL2L11	1.58098	2.35914
CPXCR1	1.58	1.89742
SPHK1	1.57967	1.57967
NRIP2	1.57911	1.57911
YLPM1	1.57757	2.85819
SLC7A4	1.5771	1.5771
SH3PXD2A	1.57653	1.57653
DHX33	1.57435	NA
CLCNKA	1.57169	4.5639
DENND2A	1.5711	3.51118
OR2B6	1.56936	2.46933
CNTNAP4	1.56724	2.02193
DEFB108B	1.56658	0.689238
GGT7	1.56473	NA
HCN4	1.5645	2.48756
ARSB	1.55734	0.288782
BCL7A	1.55638	6.40815
SLC25A10	1.55606	1.2072
TBRG4	1.55599	1.55599
SLC2A4	1.55578	3.46034
NAGPA	1.5555	1.04183
ZNF211	1.55476	1.55476
CEP104	1.54953	4.58716
ICE2	1.54833	3.4933
CATSPERD	1.54762	3.41193
BMP15	1.54462	8.12447
GLIS1	1.54145	0.576185
DEDD	1.54099	1.54099
TBC1D2B	1.54068	5.15969
ZNF680	1.54007	1.54007
TAX1BP1	1.53942	0.0278094
RAP1GAP	1.53835	0.27835
JCAD	1.5375	0.572426
TRAK1	1.5351	1.5351
SERTAD2	1.53484	NA
KRTAP5-9	1.53433	1.90189
CRB1	1.53332	0.316455
NT5DC1	1.53284	2.33346
LARS	1.52811	0.191187
SLC24A4	1.52746	0.684004
ARMH4	1.52623	2.65269
PPEF1	1.5247	2.06468
RNF225	1.52433	0.60777
CLCA2	1.52422	32.1144
MAP4K2	1.52324	7.83833
MUTYH	1.52258	1.5998
TTC21B	1.52145	1.32604
OR5AK2	1.51849	1.33852
HIPK3	1.51732	1.51732
HSP90B1	1.51688	1.51688
MAB21L1	1.51606	NA
FANK1	1.51487	3.32437
EPHB4	1.51477	NA
SLFN12L	1.51083	2.5553
LIPJ	1.51065	3.49323
ASCC2	1.51039	1.87263
BDH2	1.51007	1.5879
DHTKD1	1.50812	1.50812
ARSG	1.50809	0.714501
ODF3B	1.50799	2.50271
MICU2	1.50704	1.02068
DDIAS	1.50531	0.486745
A2ML1	1.50473	1.12423
POU4F2	1.50366	1.55357
ZFP64	1.50318	1.54474
TMEM14B	1.5003	NA
MRGPRX2	1.49748	6.06444
TBCD	1.49689	0.498292
HPD	1.495	1.39458
ANKRD33	1.49468	9.61941
SCARA3	1.49458	1.49458
C12orf50	1.49382	1.49382
PAM	1.49311	2.79709
ZMYND12	1.49269	4.79816
SLITRK3	1.49175	1.49175
AHDC1	1.49156	4.5404
CDC14A	1.49113	1.49113
HDHD5	1.49056	3.58181
STON1	1.49041	0.420261
PMFBP1	1.4904	1.4904
ITPRIPL2	1.48512	9.24329
ZNF223	1.48449	5.74878
FHL5	1.48433	1.47076
TMC2	1.48292	0.0182983
SLC26A8	1.48195	2.3421
NUSAP1	1.48167	1.30371
GALNT12	1.48131	2.39221
ZP3	1.48129	1.48129
USP40	1.48117	1.48117
COL1A2	1.48071	1.48071
ULK2	1.47967	1.36376
RHBDL2	1.47908	3.67914
ZNF317	1.47618	1.47618
HAUS7	1.47557	9.45966
KIAA1755	1.47545	1.58613
SRRM4	1.4745	NA
HPS1	1.47317	1.6835
TMCO4	1.47236	1.47236
C7orf33	1.47223	1.0393
CIT	1.47049	1.36152
NPAS2	1.47004	0.610567
DCSTAMP	1.46832	6.77637
ACSM2A	1.46649	1.46649
ELK1	1.46648	39.1735
LRRC18	1.46391	0.0121838
KCNA5	1.46263	1.46263
PIK3R2	1.46066	0.463254
ARHGEF39	1.45989	0.919532
DTX4	1.45723	1.45723
TMEM87A	1.45557	1.45557
KRT32	1.45538	7.73648
DNAAF3	1.45422	4.81953
CEP164	1.45332	1.66422
KIAA0319	1.45192	2.96601
CCN4	1.4519	1.02414
SLAMF7	1.45076	1.45076
OR2V2	1.44952	1.30398
ZNF212	1.44606	1.87677
TIGD6	1.44477	2.26512
ENTR1	1.44388	13.532
MCF2L	1.4425	1.4425
PARS2	1.44194	0.0362402
PCDHB11	1.43835	0.296987
SPAG16	1.4378	2.95372
RPGRIP1L	1.43465	2.53976
CD300LF	1.43457	1.23272
CLDN23	1.43389	1.75252
SMPDL3B	1.42986	1.42986
PCDHGA8	1.42803	1.09148
CCDC160	1.42624	NA
RBM19	1.42538	1.70322
SDF2L1	1.42349	1.42349
VNN3	1.42078	1.42078
EXOC3L4	1.41968	1.23524
SLC24A3	1.41884	0.308295
TNS4	1.41778	1.36
TRAPPC10	1.41504	1.04741
PAXIP1	1.41445	1.41445
ADAMTS9	1.41359	0.346422
MTOR	1.41358	1.41358
EPB42	1.40888	3.62355
MYO18A	1.40504	0.316188
CYP26C1	1.40401	NA
ANKRD50	1.39911	1.39911
SLITRK5	1.39594	1.39594
RTL1	1.39562	1.39562
CTAGE1	1.39353	3.46611
ADAMTSL3	1.39254	2.14843
NIT1	1.39133	1.39133
ABCB6	1.38859	1.52316
ZAR1	1.38833	2.04555
KCNK16	1.38466	1.38051
ZC2HC1C	1.38193	1.9127
FOXN4	1.38128	1.38128
GGA3	1.38046	1.38046
PYHIN1	1.37994	0.545956
BANP	1.37957	1.24577
SEMA6B	1.37832	1.37832
CCDC110	1.37804	2.47157
C9orf50	1.37768	2.74475
CHP2	1.37609	NA
TCHP	1.37166	1.29442
MAP3K1	1.37145	1.67553
RAPGEF6	1.3712	3.99286
TCHHL1	1.36899	1.36899
ASCL1	1.36707	1.36707
ZNF655	1.36478	1.36478
KCNH7	1.36462	1.36462
ARHGEF9	1.36155	NA
TXLNB	1.36081	0.0192003
FMNL3	1.3605	NA
WHRN	1.35697	NA
CANT1	1.35562	1.35562
STXBP5L	1.35558	NA
RAD21L1	1.35554	1.05938
EHHADH	1.35518	1.60259
KLHL28	1.355	1.43315
RCAN1	1.3542	1.3542
NOTCH3	1.35318	13.6735
HYAL3	1.3527	0.417612
KRTAP6-1	1.35267	0.835859
TREML2	1.35203	1.59779
C11orf68	1.35173	1.35173
NBN	1.35172	1.40208
PTGER2	1.34994	1.10462
ADNP2	1.34954	1.34954
EPHB1	1.34249	NA
AURKB	1.34081	0.266338
ZC3H13	1.3401	2.60525
CATSPER3	1.3398	10.2521
MORC1	1.33863	1.33863
BTN2A1	1.33615	NA
PUS3	1.33531	1.42639
SPTBN1	1.33383	NA
KMT2C	1.33372	1.49814
DLGAP3	1.3335	1.3335
FAM71D	1.32716	19.6721
RGS9	1.32494	1.32494
DHX58	1.3215	2.06883
NUP153	1.32122	1.25155
HRC	1.31944	2.69672
RELT	1.3186	5.80716
LATS2	1.31841	2.30149
TNIP2	1.31821	4.97542
GOLGA6L6	1.31572	1.31572
ADCY2	1.31571	1.31571
PCDH12	1.30766	0.295425
CST5	1.3076	1.3076
SEMA4G	1.30759	4.08539
DNER	1.30727	1.30727
FOXJ3	1.30587	0.695496
ASIC4	1.30467	1.0962
FNIP1	1.30436	4.74651
PJA2	1.30393	0.877191
ESPL1	1.30391	8.18197
TGFB1	1.30173	0.0871949
DIO2	1.29633	0.332413
ACP5	1.2959	0.778917
ADGRE1	1.2958	3.82601
RPRD2	1.29493	1.29493
WDR88	1.2949	1.2949
VSIG8	1.29359	4.08958
ABCG8	1.29357	0.0996838
CYP19A1	1.29301	10.3545
SUN5	1.2905	1.32297
SEMG2	1.2902	NA
EPHA5	1.28807	0.410813
CMPK1	1.28743	0.0301454
CTSA	1.28684	0.0417108
HHIPL2	1.28381	1.28381
TPM2	1.28317	1.34106
PDZD8	1.28059	1.44484
SLITRK1	1.28033	1.28033
MRPL30	1.27932	1.23351
PAN2	1.27863	1.27863
PRPS1L1	1.27857	0.855828
CCDC159	1.27734	2.10053
FUT4	1.27691	1.82644
AGRN	1.27665	6.14369
FHL1	1.27581	10.7164
CAMTA2	1.27531	0.0489195
C5orf46	1.27442	0.0642347
IBA57	1.27181	0.221423
THEG5	1.26947	1.88413
UGGT2	1.26643	2.24495
PRF1	1.26468	0.423818
UBA6	1.26311	2.11799
REPIN1	1.26134	6.08459
SLCO1B1	1.26084	0.117565
ALCAM	1.26012	1.12569
SGIP1	1.25995	1.26005
PARP9	1.25943	0.203074
NMUR2	1.25858	1.8924
ADGRF2	1.25792	0.785177
PRND	1.25764	1.25764
P2RX5	1.25621	1.25621
COLGALT2	1.25453	1.25453
EHMT1	1.25366	NA
PCDHA8	1.25253	1.42054
CLNK	1.25115	1.25115
NAP1L3	1.25111	93.985
BRAT1	1.25036	0.686063
TMPRSS9	1.24989	5.08299
ZNF644	1.2484	2.66751
NR1H2	1.24682	NA
LCN1	1.24638	1.24638
RAD51AP2	1.24524	1.66522
GALR2	1.2451	1.2451
UTS2R	1.24266	NA
N4BP2L2	1.24059	1.15729
B3GALT5	1.24	1.31047
CLCN2	1.2399	1.2399
FARSA	1.23967	1.23967
DNTT	1.23857	1.23857
LEFTY1	1.2311	2.57117
CD52	1.22926	2.3539
PHC3	1.22887	1.22887
BSCL2	1.2285	3.3967
ADAD2	1.22848	2.73306
PALM3	1.22647	1.22647
COMT	1.22559	0.109561
HAP1	1.22414	5.71519
BAIAP3	1.22378	0.342662
OR5B17	1.22178	0.00576308
MST1	1.22164	NA
MET	1.22136	1.22136
ZNF446	1.2171	1.92484
GJB1	1.2156	4.54032
APOBEC3F	1.21475	2.29815
NFE4	1.21343	1.40115
GPR152	1.21181	1.21181
SOD3	1.21177	1.43172
PGC	1.21093	NA
FOXH1	1.21072	1.21072
USP24	1.20972	1.20972
SCIN	1.20814	4.33594
ADAR	1.20794	1.28004
SPATA12	1.20648	1.36508
MUSK	1.20471	1.8953
C21orf58	1.20465	1.23145
C2CD6	1.20456	0.844539
OR52N4	1.20391	1.44826
MIIP	1.20359	NA
NUP210	1.20305	1.13241
GJB4	1.20268	1.20268
PKD1L3	1.20266	1.20266
ZNF77	1.20244	1.75507
C2CD2L	1.20103	1.35253
TCF7L2	1.20036	NA
GRID2	1.19946	2.17498
C1orf43	1.19933	1.19933
GFRA1	1.19845	0.677463
CCDC141	1.19523	1.40935
CST1	1.1947	0.18178
CBX4	1.19425	NA
GLIS3	1.19358	8.07743
FOXD4L5	1.1927	1.1927
ZNF76	1.19148	1.19148
HHLA1	1.19093	1.19093
GSDMC	1.18943	0.340953
OR4D2	1.18933	1.19124
ASB15	1.18887	1.33469
SYTL4	1.18775	11.2706
SMARCA2	1.18738	1.18738
ASAP3	1.18605	1.18605
KCNJ11	1.18532	0.812197
OR2T12	1.1835	1.25444
TRIM72	1.18323	0.71349
SLC3A1	1.18319	1.18319
OR2A14	1.18302	0.305798
IFT57	1.18204	1.18204
SUN1	1.18061	1.56571
MID1IP1	1.17963	NA
PGBD5	1.17941	1.73355
OR4D6	1.17928	3.34551
FAM131C	1.17876	16.5406
NUDT17	1.1777	0.793592
FAM214B	1.17751	1.17751
TBC1D8	1.17662	1.17662
GGT6	1.17628	1.38936
GPLD1	1.17412	2.04193
PPP6R1	1.17065	1.17065
CLDN34	1.17034	24.2032
DLST	1.16741	9.72916
LMBRD1	1.16678	1.16678
DCAF15	1.16504	1.16504
NCBP2L	1.16405	NA
IGFBPL1	1.1622	1.1622
CCDC180	1.16182	0.800197
SLC35A3	1.15971	1.76282
DPP6	1.15735	1.82609
ANKRD16	1.15734	0.676505
CFAP43	1.15681	NA
KRT82	1.15523	1.16829
TSPYL5	1.15419	3.38798
TEX264	1.15384	2.46208
ZNF687	1.15034	1.28061
FABP1	1.15011	NA
CAPRIN2	1.15007	4.94097
DAAM1	1.1488	0.989808
OR8S1	1.14469	1.04679
RNF149	1.1415	0.159565
ZKSCAN4	1.14144	1.14144
CD68	1.1407	4.18805
EDEM3	1.13887	NA
CENPE	1.13788	1.33214
SLC23A1	1.13674	0.0637103
TDRP	1.13549	1.13549
RBM10	1.13427	68.6107
SNRNP48	1.13037	0.204269
WDYHV1	1.13023	0.01365
DRC1	1.13008	NA
TP53AIP1	1.13004	1.13004
DEFB132	1.12976	1.05052
PEAR1	1.1297	1.74191
CYP2F1	1.12775	NA
GATAD2A	1.12717	NA
SLC43A3	1.12507	1.12507
BICDL2	1.12398	0.182046
NOTO	1.12289	1.12731
UBAP2	1.12268	1.12268
ZNF180	1.12207	2.86591
TDRD15	1.12124	0.427348
SWT1	1.1187	0.345482
OR1I1	1.11516	0.774111
COL12A1	1.11442	0.947398
TMEM120A	1.11387	1.11387
CCDC81	1.11274	0.659167
RPS6KA3	1.10533	0.428947
CD48	1.10468	1.22374
ATP6AP1L	1.10352	1.10352
TCL1B	1.10288	1.02915
SATL1	1.10217	95.1592
BTN3A3	1.10206	1.10206
OLFM4	1.10064	1.21317
NECTIN2	1.09986	4.00143
MYH1	1.09975	2.48285
CFAP53	1.09903	0.950384
SHD	1.09878	1.09461
FBXO41	1.09845	0.77484
SRGAP1	1.09599	1.09599
MAP7D2	1.09528	124.081
ITLN2	1.09353	2.50981
NARF	1.0935	1.0935
KIAA1586	1.0919	1.0919
WHAMM	1.09189	0.871067
ZNF415	1.08873	1.24191
PCDHB2	1.08803	0.727463
PIBF1	1.08762	1.08762
OR13H1	1.08414	23.4504
PLXNA1	1.08367	1.08367
ZFP28	1.0825	NA
CCDC191	1.08111	2.20844
CDK5RAP3	1.08105	1.14199
GRWD1	1.07802	1.07802
FXYD5	1.07563	1.27451
EBNA1BP2	1.07368	1.89877
TFB2M	1.07348	0.0782078
CCDC146	1.07245	1.2646
LMO7	1.06987	NA
GCM2	1.06765	1.0724
GLIPR1L2	1.06761	0.724702
UGGT1	1.06653	7.67778
C5	1.0661	0.462783
SPDL1	1.06565	1.06565
EPS8L1	1.06385	1.06385
BPIFB6	1.06383	0.113053
GORASP1	1.06354	1.06354
RRAS	1.06346	1.06346
SIRT3	1.06334	1.32368
LACTBL1	1.06291	1.06291
WNT16	1.06111	NA
P3H1	1.06103	8.23255
GAL3ST3	1.06094	1.06094
ATF7IP	1.05726	0.726789
LMO2	1.0569	1.0569
CNPPD1	1.05665	NA
C18orf21	1.05521	0.622771
IRAK1	1.0539	112.574
MAK16	1.05255	1.00118
MPHOSPH9	1.05183	4.71521
ZNF772	1.05109	1.02533
RAD50	1.04953	1.04953
TERB1	1.04862	NA
DNASE1L1	1.04812	30.9272
C1orf162	1.04698	0.685201
TRAK2	1.04695	0.965289
BCL10	1.04619	1.38696
TSPYL2	1.04608	10.8724
ZNF875	1.04557	NA
GARNL3	1.04376	1.04376
MPEG1	1.04331	0.223304
CPE	1.04281	1.04281
OR10H1	1.04228	1.04228
NECTIN3	1.042	1.042
DPAGT1	1.04129	0.596734
PPM1E	1.04092	0.0119735
KRTAP2-2	1.03881	1.03881
ADCY3	1.0368	1.48713
BARD1	1.03651	0.981788
NEUROD1	1.03504	1.03504
ZNF160	1.03489	1.02525
MMP20	1.03346	0.84367
CSMD1	1.03309	NA
SLC9A6	1.03214	62.5189
LRRC43	1.03207	1.03207
RETNLB	1.03151	0.983834
ZNF536	1.03091	4.20477
MTMR9	1.02892	1.02892
NUDCD3	1.0233	1.0233
ZBTB20	1.02281	1.02281
ACYP1	1.02122	1.02122
ALAS1	1.02098	1.02098
MAP3K19	1.01956	2.35026
UFSP1	1.01918	1.28133
RICTOR	1.01888	0.889523
TIMM17A	1.01882	1.11076
VPS54	1.0183	1.0183
KIAA1324	1.01761	0.90983
PTGER4	1.01727	1.01727
CHRD	1.01716	1.01716
DOCK1	1.01675	0.918017
DUSP15	1.01667	0.275134
CYBB	1.01636	NA
HIP1R	1.0128	1.0128
PRSS48	1.01247	0.110559
FRY	1.0122	0.128948
EXOC6	1.00898	1.00898
MRI1	1.00802	1.00802
SLC39A4	1.00801	2.406
NAA38	1.008	0.850047
FKRP	1.00782	22.6549
ZNF197	1.00671	1.00671
CPA6	1.00492	1.00492
PLEKHA6	1.00277	1.1505
ZNF530	1.00172	0.556205
CAND2	1.00071	0.987566
LYZL1	0.999966	1.2676
MAGED2	0.999384	22.5734
ALOXE3	0.998608	0.812353
PPP1R15B	0.998418	0.998418
TSC22D2	0.998417	0.998417
OR5H14	0.99729	0.997471
DTL	0.996559	2.58428
PPFIBP1	0.996396	0.996396
ZNF257	0.996309	0.996309
AMER2	0.995922	0.666143
LOC114841037	0.9958	0.9958
LIMD1	0.995745	NA
N6AMT1	0.99517	0.99517
L3HYPDH	0.994827	0.994827
KLHL11	0.987635	0.987635
ZWINT	0.987092	0.754181
PLEKHG6	0.987002	0.395643
LRMP	0.986675	NA
VTI1B	0.986069	3.47756
LRRC4C	0.986061	0.986061
UTS2	0.981604	1.00881
PODN	0.981499	0.530592
PRR27	0.981456	0.80362
PRRG3	0.981206	6.59574
RFX8	0.981022	0.726892
GSG1L	0.980659	2.10609
ZNF721	0.976989	0.683678
CNOT4	0.976955	0.837821
COG4	0.975056	0.975056
PKD2L2	0.974223	0.137413
ST8SIA6	0.973842	2.1275
GAB3	0.973581	66.1856
LOC100505841	0.972967	0.987794
OR2Y1	0.97	NA
SLC25A26	0.969972	1.09745
FOXN1	0.966974	0.522223
MAATS1	0.965867	0.965867
LHCGR	0.965094	1.12721
GTF2E2	0.964962	0.964962
URB1	0.963793	3.46324
ASXL3	0.963459	0.373045
VLDLR	0.962124	0.962124
LIPH	0.962044	0.962044
PCDHA5	0.961803	0.961803
PHEX	0.960287	74.1253
NISCH	0.957439	2.32952
RPGR	0.957419	17.7869
NEK1	0.957392	0.908399
FAAP100	0.957312	2.73347
IFT43	0.956591	0.956591
EBLN2	0.956504	1.01345
POGK	0.955418	0.955418
MYC	0.953075	0.953075
TMEM88B	0.952748	3.4783
PPP4R1	0.952652	2.48833
SNX20	0.95249	0.95249
SECTM1	0.952016	2.31842
DUSP6	0.950932	0.101172
CCDC14	0.950333	NA
SLC38A4	0.949933	0.949933
EDRF1	0.948854	1.00801
DNMT3B	0.947708	0.947708
GLP1R	0.947003	1.20356
LMTK2	0.946691	0.361635
TGIF2LX	0.946517	1.11074
SLC24A5	0.946204	0.946204
MYH8	0.944977	0.445747
MEGF9	0.944553	NA
DYNC1H1	0.944243	0.944243
TCEANC	0.943886	52.9611
FLJ44635	0.943817	0.741876
GAK	0.943133	5.11661
FAAP20	0.942252	0.942252
PLEKHA1	0.942161	0.158636
OR7A17	0.941535	0.954324
VEGFB	0.940936	0.940936
FIBCD1	0.940304	8.22007
FAM181B	0.93957	11.4607
NEK9	0.938254	1.00321
WFIKKN2	0.937195	NA
NAAA	0.935814	0.60001
POLK	0.935736	NA
KCNK10	0.935696	0.935696
SOX8	0.934971	0.934971
NQO2	0.934026	2.99184
UTY	0.933508	0.933508
SUCLA2	0.932635	0.932635
SLC9B2	0.931872	NA
CERS4	0.930697	0.930697
NBEA	0.929572	0.929572
OLFM3	0.929179	1.92386
GSTM5	0.928086	1.1635
MYOM3	0.927693	0.970466
C4orf45	0.925164	0.925164
SHLD1	0.925156	1.65344
ZNF525	0.925102	0.925102
SLC22A31	0.923226	0.74753
GATAD1	0.922316	0.922316
VXN	0.922186	0.138809
LUC7L2	0.921217	NA
MSH6	0.920058	1.08774
LCT	0.91939	1.4522
C14orf39	0.919101	0.0560912
ERC1	0.91491	0.91491
CNGB3	0.913539	1.24947
COBLL1	0.912045	3.33803
PCDHB7	0.910918	1.58396
MBD2	0.909734	0.909734
ZNF471	0.908879	0.658776
RPP40	0.908692	0.995528
VPS26A	0.907635	0.922338
GPATCH4	0.907228	NA
PRSS12	0.905836	0.96349
MYH13	0.904766	1.0267
SAMD9L	0.903858	1.10362
SSR1	0.903284	0.903284
TH	0.902511	0.853095
CHIA	0.901911	0.953275
HIRIP3	0.901315	NA
CALCOCO2	0.901259	0.901259
RPP30	0.900049	0.900049
KRT72	0.899049	0.366848
AGXT	0.898445	0.898445
CFAP70	0.898042	0.00492365
IL32	0.898037	0.905594
USP17L10	0.897996	0.897996
POU5F1B	0.897336	0.522456
UTP14C	0.896573	1.32781
SEMA4C	0.896356	0.896356
ERAP1	0.894848	0.00444049
RP1	0.892779	0.397414
OR52E8	0.892542	NA
STARD13	0.892007	0.287559
PRMT7	0.890298	1.86826
C16orf71	0.889835	0.760875
SGPP2	0.889568	NA
GLCCI1	0.888515	0.888515
NOX3	0.887793	0.427678
STRIP2	0.887556	0.887556
CIB3	0.885637	0.78529
SEMA6D	0.885211	0.619951
PXDNL	0.884265	0.857693
USP33	0.883923	NA
SEMA6C	0.883709	1.55335
FAM83C	0.883168	0.883168
TXNDC9	0.881319	1.26761
FAM205A	0.881227	0.247153
HYPK	0.879451	0.669033
SOHLH1	0.879288	0.786708
CDKN1A	0.879117	0.620477
SLC1A7	0.878085	0.710035
YIF1B	0.877479	0.19588
RFX1	0.877122	0.877122
RSL1D1	0.876985	0.876985
AMPH	0.875815	0.875815
OR52E4	0.875178	0.0257905
SRP14	0.874167	0.124905
TMEM121	0.873015	0.492099
UGDH	0.872801	0.872801
FCGBP	0.87233	0.53913
CDHR1	0.872279	1.22995
CUX2	0.871853	0.871853
HSBP1L1	0.86994	0.0333956
RSKR	0.868242	0.868242
AP3D1	0.867815	2.33332
POLI	0.867682	5.92881
LINS1	0.867377	0.357549
MGA	0.867338	0.867338
SRSF12	0.866522	0.866522
OR14A16	0.86636	0.4227
C1RL	0.864939	1.75096
GPRIN1	0.864651	0.864651
CCDC77	0.86396	1.91329
LRRC45	0.862855	0.862855
NMRK2	0.862817	0.862817
RTP4	0.862734	0.862734
PCDH8	0.862591	0.258033
ALKBH8	0.862265	0.862265
GRM1	0.861836	0.879311
FKBP9	0.861595	0.861595
EN2	0.860655	0.487035
ATAD2	0.859724	24.8086
FUBP3	0.857889	0.857889
DCLRE1A	0.857724	0.820931
OR10G3	0.857504	0.857504
TRMT13	0.856521	0.856521
CMTR2	0.855827	1.20345
OR8I2	0.85544	1.38124
GPR158	0.854413	1.2366
NUGGC	0.854087	1.25874
NLRP3	0.85401	0.85401
SOHLH2	0.853918	0.297309
OTOL1	0.85388	0.193212
PTPN21	0.852223	0.852223
NOA1	0.851308	0.35253
SH2B3	0.849943	0.0765425
ZNF669	0.84964	0.84964
ZKSCAN8	0.849525	2.80482
FBXO16	0.84891	0.957267
NAALADL2	0.848411	1.09342
RALGAPA2	0.848323	0.848323
PTGFRN	0.846822	1.23404
DCHS1	0.846609	0.611966
BCO1	0.844561	0.765923
TIMMDC1	0.843844	0.361861
GRM8	0.843251	NA
SYT7	0.842178	1.04202
GNB1L	0.84144	0.84144
KLK5	0.840703	0.840703
RSPH14	0.840448	0.818969
CFAP97	0.839716	1.28277
AMH	0.839341	0.839341
RALGAPA1	0.836382	NA
LRRC8C	0.836124	NA
PEBP4	0.834875	1.75354
C8orf48	0.834764	2.82148
ARHGAP32	0.834558	NA
XRN2	0.834135	5.63357
MMP13	0.833717	0.833717
TCTN1	0.832936	0.832936
PRNP	0.832605	NA
IL17RE	0.831881	1.14642
HEXIM2	0.83129	NA
SPTY2D1	0.831169	1.7433
KLHDC9	0.830947	0.830947
GAS7	0.830446	NA
PCDHGA7	0.829579	0.896497
GPR35	0.82746	1.45479
RIPPLY1	0.826763	NA
IER5L	0.826603	2.79968
GSDMA	0.825825	3.04684
CYP4V2	0.82535	0.512756
OR7G1	0.824643	NA
CCIN	0.824463	0.824463
DNMT1	0.823596	0.823596
MRPL4	0.82253	0.848621
EPHA10	0.821699	1.39639
RPP38	0.821235	0.821235
EPN1	0.820013	7.14435
UBQLNL	0.819294	0.819294
AAK1	0.817895	0.817895
IL10RB	0.817887	0.817887
ZCCHC4	0.817435	0.99465
NRDE2	0.815124	1.1412
NOXO1	0.814552	0.950035
EAF1	0.814527	0.814527
FUT11	0.813351	0.266093
USP17L8	0.812014	0.812014
ZBTB10	0.81148	3.21236
TRIM56	0.810481	NA
NLRC5	0.810162	1.76709
ASPDH	0.809221	0.000707139
BIN2	0.808823	0.808823
PLD4	0.808775	0.722626
PREX1	0.807692	0.807692
JAKMIP3	0.806867	0.789971
DIS3	0.805434	2.48606
BCAN	0.803734	0.69564
RAB13	0.803463	0.803463
FAM13A	0.802603	1.08267
ZNF624	0.800725	0.662616
MCM10	0.800415	0.800415
MAN2B1	0.798297	1.22147
CASP8	0.797981	0.290758
ATP13A2	0.796152	0.75516
FAM178B	0.795775	0.829922
GRIPAP1	0.794643	NA
ACKR3	0.794603	0.794603
ZNF616	0.794397	0.967573
KRT79	0.792604	0.0152433
TNRC6C	0.791957	NA
URI1	0.78933	0.78933
CEP83	0.789257	0.789257
RAB19	0.78688	NA
OR6M1	0.785445	0.928953
LTF	0.785223	1.27936
ZNF761	0.785215	0.112558
C2orf69	0.784956	0.784956
GSTM3	0.784648	0.784648
MCAM	0.784267	0.784267
ADRA1D	0.784108	0.784108
ZMYM3	0.782753	75.5019
ZNF93	0.781407	3.20793
BNC2	0.78099	1.87562
BCHE	0.780973	0.780973
OR51F1	0.780963	0.780963
PSMD9	0.779679	0.779679
DIP2A	0.779416	0.779416
EPHA7	0.778429	0.0507949
GPAM	0.778408	0.778408
ARHGAP42	0.77682	0.813234
ERVV-2	0.776293	38.2576
ABCC10	0.776053	0.620167
KIAA1841	0.775496	0.775496
TBPL2	0.775365	0.31594
FOXG1	0.774207	0.774207
PROKR1	0.774151	1.34702
FOXI3	0.77368	0.77368
OGDH	0.772196	0.772196
BBX	0.772186	0.772186
ZNF225	0.772073	5.4795
CSPG5	0.77178	0.649298
DHRS2	0.771407	0.771407
TAF3	0.770964	0.577037
SRARP	0.770851	0.770851
GANAB	0.770235	0.770235
ANKRD55	0.76817	14.3481
WDR6	0.76764	0.76764
CWH43	0.76669	0.740251
TBCC	0.765705	0.765705
SPDYE5	0.765581	0.765581
YY1AP1	0.764801	0.00312907
ZNF674	0.762813	NA
GPR83	0.761861	0.761861
NSUN4	0.760899	0.131195
GABPB2	0.760601	2.0304
KNTC1	0.760169	3.52196
VPS37D	0.75981	0.75981
UBQLN3	0.759691	0.759691
SORBS3	0.758749	1.42465
IFNAR2	0.758296	0.758296
FAM118A	0.758262	0.827915
TAS2R41	0.757766	0.544123
NCKIPSD	0.756612	0.756612
TTF2	0.755662	0.233648
SEPTIN14	0.755505	10.8602
NXT2	0.755264	213.694
RFTN1	0.754463	0.754463
NIPSNAP3B	0.754157	0.754157
HSPB7	0.752907	0.752907
CTSD	0.751967	0.644926
CCDC96	0.750518	NA
EPN3	0.748731	0.195583
TMEM171	0.746947	0.813201
ASXL2	0.746867	0.746867
C11orf49	0.746747	0.746747
KIF15	0.746684	0.912178
HOXB3	0.745959	0.745959
GBP4	0.745851	0.745851
MARCKS	0.745192	0.745192
CPA4	0.745038	0.233923
RNF43	0.743631	1.32807
KIF20A	0.743439	0.743439
ANKRD6	0.742293	NA
C4orf33	0.741177	0.741177
SERPINB10	0.741028	0.760978
SQSTM1	0.740403	0.740403
TBATA	0.740301	0.740301
CDK15	0.739628	0.739628
CSTL1	0.73956	0.0833001
MYCBPAP	0.739475	2.12882
TELO2	0.739179	0.881937
METTL2B	0.738958	1.23691
ASGR2	0.73649	0.566956
CRISP3	0.736348	1.00619
INTS6L	0.736127	14.647
TGFB2	0.735613	0.735613
MFSD12	0.735051	9.50604
TRIM36	0.735022	0.818205
DLL3	0.734283	0.355024
UBASH3A	0.734019	0.983387
MEI1	0.733906	1.92698
CSNK1A1L	0.733513	0.56516
LGALS8	0.732446	0.973598
CPVL	0.730142	0.848142
DYNC2LI1	0.728919	1.97282
TEX35	0.728787	NA
TMEM106B	0.728703	0.240756
PGAP1	0.727297	0.727297
SMIM18	0.726461	0.726461
NCOA2	0.72594	0.72594
PRSS54	0.72499	0.72499
CLHC1	0.724868	0.739968
CRYBG3	0.72474	14.0417
EPSTI1	0.724667	0.481012
DCT	0.723675	0.723675
AGT	0.72319	0.127332
ZFP36L2	0.722244	0.722244
CUX1	0.721666	1.23532
CR2	0.721483	NA
SPATS2L	0.721158	0.721158
LRRC2	0.720095	11.2676
WDHD1	0.719565	1.67449
GRK7	0.718761	6.90497
KIAA0355	0.717492	0.717492
NQO1	0.716698	NA
PAK1IP1	0.716542	1.08712
CCT6B	0.716002	2.62325
ATP13A4	0.714483	1.55768
VSIG10L2	0.714259	0.714259
PAMR1	0.714043	0.714043
TXNIP	0.713089	0.713089
ZNF337	0.712403	4.72596
WDR7	0.711682	0.711682
INA	0.711411	1.73008
SYDE2	0.70999	0.730053
UCN3	0.708573	0.602007
SAXO1	0.707633	0.902779
STIL	0.70661	0.0543112
OR10H3	0.705816	0.169288
PCDHGB3	0.705116	7.48496
ACY1	0.70488	NA
FBXO5	0.7041	0.720248
LRCH1	0.703606	2.8029
MLN	0.703585	NA
PDE3A	0.703022	NA
TCP11	0.70273	16.5235
ANKDD1A	0.700946	1.03589
CEP97	0.700179	1.8023
TMC7	0.698424	0.11829
SNW1	0.697991	2.61137
MAP3K20	0.695469	2.05691
LDHAL6B	0.694942	0.484319
LOR	0.694531	0.694531
LGALS3	0.69319	0.714421
HASPIN	0.692961	0.692466
IL7R	0.692204	NA
PLCL1	0.691362	3.69569
CDH2	0.690792	0.690792
DISC1	0.690196	1.45883
STK32C	0.689943	0.689943
OR6P1	0.688949	0.688949
MINAR1	0.688716	0.688716
DIXDC1	0.688045	0.688045
SOX13	0.687409	0.687409
MRPL2	0.68659	0.68659
HPSE2	0.685484	0.685484
SLC17A1	0.685365	NA
PRDM14	0.685129	0.191821
GUCY1B1	0.684697	0.351917
GABRR2	0.684185	4.21091
MANSC4	0.684152	0.309519
SNRNP200	0.683482	0.683482
GRXCR1	0.683306	0.683306
MOCS1	0.683188	0.493424
TARSL2	0.683039	2.1204
FBXL18	0.682866	0.674551
OR2L3	0.682626	0.156216
BSPH1	0.682571	NA
MMP19	0.681558	0.681558
ZCWPW1	0.681026	0.681026
IFIT2	0.680934	NA
HMGB4	0.680054	0.680054
ZNF813	0.678917	0.678917
OR52H1	0.678031	1.35576
RBP5	0.677896	0.677896
TET2	0.677327	0.427809
PDIA6	0.676783	0.676783
KIF6	0.67554	NA
ZC3H6	0.674263	0.944118
BICRA	0.673906	0.673906
PTPN22	0.673353	1.34473
ENTPD4	0.670594	0.141676
IRAK1BP1	0.669637	0.858259
KIAA0408	0.666623	0.836033
CCDC65	0.665493	0.572471
ATP11A	0.664979	NA
FBXO34	0.664563	0.990226
GDF1	0.66392	0.66392
GPC6	0.663838	0.817126
MTMR2	0.663771	0.663771
ZNF599	0.663314	0.663314
C6orf141	0.662916	2.22678
LRCH4	0.662669	19.0582
SPRR2E	0.66164	0.66164
DOT1L	0.66147	0.849005
PEPD	0.661013	0.661013
MYO16	0.660786	1.01916
ZNF253	0.65966	0.65966
SLC5A1	0.659611	0.659611
LSP1	0.65942	1.18298
SPAG8	0.658596	1.08944
COIL	0.656638	0.705219
MMAB	0.656055	1.19101
CCDC63	0.656007	NA
IFNGR2	0.654804	4.05821
MFN2	0.654795	NA
MYO1C	0.653441	2.19779
ANKRD27	0.653336	4.19106
MAP9	0.653314	1.48861
CLDN8	0.649718	3.96908
MS4A13	0.649645	0.649645
GTDC1	0.649638	0.945588
CLCNKB	0.649476	10.1055
IL22RA2	0.648831	0.648831
CETP	0.647757	1.01549
SUSD1	0.6469	NA
MRGPRE	0.646133	0.646133
NACA2	0.645909	1.00997
MAPK7	0.645302	0.645302
RPL28	0.644034	0.173728
ITGB6	0.644019	NA
CHL1	0.643882	NA
RAPGEF3	0.643736	0.722806
USP2	0.643527	0.643527
PSMB1	0.642647	0.235668
RNASE10	0.642024	1.46293
TAF5	0.64129	0.785526
VPS16	0.64123	18.0626
RXFP4	0.639115	0.639115
TMEM40	0.638281	0.638281
DTX3L	0.63825	0.34619
INHBC	0.637506	0.637506
CCL25	0.636996	0.192486
TNFRSF11A	0.63389	0.63389
MYO9A	0.633707	0.633707
TUBB1	0.63335	0.80987
HSPB2	0.633133	2.10637
PACC1	0.633062	0.673326
RIC8A	0.632726	3.33212
OR13C5	0.632317	0.632317
C12orf56	0.631956	NA
SLC12A4	0.631083	0.0646226
CCNO	0.631046	0.631046
PRELP	0.627712	1.03011
ETFBKMT	0.627217	3.48076
MLXIP	0.626555	0.377096
TDRD3	0.626508	0.944474
TIGD2	0.626235	0.591168
TPK1	0.62571	0.62571
ADHFE1	0.625597	1.22222
OR2W5	0.625578	0.625578
TMEM94	0.625361	0.625361
MRO	0.624269	0.959308
LINC00452	0.62423	NA
C4orf51	0.623401	0.696186
ADAMTS1	0.623155	0.623155
PRSS8	0.621257	0.598912
ZNF609	0.619177	NA
USP18	0.619097	0.117675
TRIM71	0.618812	0.618812
GFER	0.618696	0.618696
HK3	0.618581	0.451576
SFTPC	0.61837	0.61837
OR6C65	0.617696	0.617696
C19orf33	0.616991	0.5453
KISS1	0.616897	0.845462
INO80C	0.615018	0.875979
UBOX5	0.614459	0.614459
TRIM16	0.613998	2.87678
AQP9	0.612531	1.13653
IFT88	0.611835	0.270356
AIRE	0.611148	0.611148
GBP3	0.610374	0.100674
TMEM259	0.610135	5.10096
KDM4C	0.609628	0.98932
CRNKL1	0.608935	1.67065
PDCD6IP	0.608672	1.68496
GPSM2	0.607851	0.697024
RNF144A	0.606933	NA
NPC1	0.606877	0.188347
ZNF467	0.60675	0.60675
ARHGEF33	0.606055	0.606055
ETV4	0.60476	0.60476
CSRNP1	0.604673	1.94523
LEMD1	0.604394	14.9154
ZNF732	0.604076	1.74921
CDC42EP1	0.602961	4.18935
FMNL1	0.602159	0.638119
GLRX2	0.601035	0.382187
PREB	0.59745	0.59745
THAP4	0.596796	0.291503
TATDN3	0.596359	0.596359
ZNF367	0.594818	0.594818
KIF7	0.594612	NA
RARS	0.59358	0.371065
ABCC3	0.593402	0.593402
SOWAHB	0.593026	0.593026
C1orf68	0.592854	0.592854
THOC5	0.592836	14.0705
HOXA1	0.592676	0.455674
MTERF4	0.592507	0.22476
LUZP2	0.591511	0.979669
UNC45B	0.591108	0.591108
TTLL11	0.591087	0.0340184
CDH18	0.590888	0.590888
ZNF708	0.590803	3.25435
KCNH4	0.590436	NA
MYO3A	0.589478	0.716633
C7orf57	0.588816	0.750739
CERS5	0.588794	1.44557
RAI14	0.588426	1.12312
SAA2-SAA4	0.588266	2.37651
FBXO27	0.587343	0.587343
SLC6A13	0.587154	0.587154
CCDC122	0.586337	0.705348
NHLRC3	0.585877	0.585877
NDC1	0.584947	0.584947
TRPA1	0.584327	0.101193
TRIM22	0.583812	0.76078
OSER1	0.583453	0.583453
C5orf22	0.583217	1.96212
MUC13	0.582252	NA
FZD9	0.581188	1.88421
CEP126	0.580924	0.580924
ADGRG7	0.580755	0.580755
ZNF287	0.578571	0.578571
DPY19L4	0.577886	0.577886
BHMT	0.577711	0.233649
COL21A1	0.576529	7.21261
ACOX2	0.576132	0.576132
PCDHB9	0.575895	0.575895
PPP2R3A	0.575598	0.564256
WDR33	0.575312	NA
GC	0.5739	0.5739
RHBDL3	0.57198	1.74059
CNDP1	0.571675	4.81565
CHORDC1	0.571623	0.594934
DDX10	0.570476	0.570476
MRPS9	0.570056	0.570056
FAM170A	0.569533	NA
TESK1	0.569219	0.744565
CRACR2B	0.569067	0.827631
NKPD1	0.568744	NA
VCPKMT	0.567029	NA
PDE3B	0.563877	NA
HOXA4	0.563287	3.89771
FNDC7	0.563258	0.421326
WDR36	0.563199	0.0983859
ENOSF1	0.561428	0.338016
B3GNT3	0.560571	0.560571
CFAP69	0.560191	2.1482
CHD9	0.559995	0.135188
PLA2G4C	0.559497	0.559497
OR10P1	0.559327	2.01896
LAMA4	0.55826	3.80511
AK7	0.558069	0.457143
TARS2	0.55776	0.55776
ZNF846	0.557334	0.345828
LOC389602	0.55656	0.495159
USP17L7	0.554933	0.0646294
CACNA2D3	0.554175	0.554175
CLUAP1	0.554007	0.00304945
EPB41	0.553318	2.58363
PCDHGA3	0.552433	0.552433
DENND2C	0.552202	0.552202
ZNF414	0.549378	0.0989459
OR6A2	0.549247	0.693936
TPD52L3	0.549126	3.78081
CCDC151	0.548959	0.548959
HPSE	0.547243	0.547243
NFE2L3	0.546711	0.749752
ZNF14	0.546601	0.546601
IFITM2	0.546383	NA
FECH	0.546003	0.546003
ECEL1	0.54598	0.54598
STON2	0.545457	0.545457
P2RY2	0.544032	0.785718
RMI1	0.543729	0.543729
CSN1S1	0.543422	NA
SPOCK1	0.541648	0.541648
PRPH2	0.540536	NA
TEX51	0.540056	0.677303
MAP3K5	0.539288	0.523944
CSF2	0.537866	0.570852
SCAPER	0.537713	0.120621
ZNF789	0.537554	0.537554
ANHX	0.537149	0.218145
EPRS	0.53593	NA
PCDHB15	0.534993	0.534993
EPHX2	0.534556	0.365109
YRDC	0.533884	0.533884
ZNF239	0.533488	0.169279
BRWD1	0.532697	0.733261
SP140	0.53245	0.0560148
SCN7A	0.532133	0.421467
VGLL4	0.530768	1.27326
SLC52A1	0.529876	1.46954
MRPL52	0.529481	0.942558
MAGEF1	0.529163	0.794451
THBS4	0.528717	NA
SLC7A3	0.528536	21.8134
D2HGDH	0.528093	0.667605
KLKB1	0.527181	0.588175
PLIN2	0.527079	0.527079
CASQ2	0.526786	0.491225
PHF2	0.526784	0.526784
CENPU	0.526735	NA
CFHR2	0.526376	1.70008
KCNK17	0.526337	1.00414
NIPBL	0.526075	NA
TEX55	0.52584	0.635428
OR4A16	0.525387	0.525387
PI16	0.525253	6.30581
PWWP2A	0.525195	NA
TMEM81	0.525003	0.243325
TMEM175	0.524783	0.524783
TRPM3	0.524699	1.12205
LRRC26	0.524576	NA
BMP7	0.524551	0.524551
NKX3-1	0.524458	NA
SH2B1	0.524366	5.25364
LETM1	0.523685	NA
MRPL22	0.523409	0.523409
OR2D2	0.523333	0.948151
CD5L	0.521531	1.51427
RASGRP3	0.520423	0.520423
RBM28	0.520392	0.520392
C20orf203	0.519491	0.519491
CCDC61	0.51884	0.377154
BPIFB4	0.518276	0.249692
PLEKHD1	0.518203	0.518203
NETO1	0.518098	0.518098
CD8B	0.517319	0.517319
SERPINB7	0.517224	0.221098
LIPA	0.517188	0.459717
AKR7L	0.517139	4.93801
SHISA9	0.516516	NA
ASB14	0.515803	0.515803
SLA2	0.51418	0.51418
TXK	0.513922	0.713463
TMPRSS2	0.512917	0.54508
BANF2	0.512771	1.26242
ETV1	0.512609	1.14366
SMPDL3A	0.512492	0.172663
LRTM2	0.512374	0.512374
GPD2	0.511809	NA
PRRC2B	0.510888	2.54522
GABRA6	0.510309	0.510309
GNA12	0.509991	0.256471
F11	0.509324	NA
PON1	0.507768	0.0379301
ZBED3	0.507623	0.894874
PNPLA1	0.507518	1.01464
MRC1	0.507216	1.53663
OR52W1	0.506546	0.506546
ADD1	0.506389	0.587562
VRK3	0.505225	0.505225
TRPM8	0.505055	1.24173
SASS6	0.504819	0.757631
ADAT1	0.503222	0.503222
GPATCH8	0.50291	NA
FBP2	0.502869	0.502869
OR5AC2	0.50042	0.0208784
INTS12	0.500381	0.500381
CCDC85A	0.499989	0.407055
SCN1A	0.499941	0.499941
ALLC	0.499756	0.435806
MYOCD	0.499615	0.499615
NECAB2	0.498747	0.130676
CHD5	0.498429	0.498429
CEP63	0.497875	0.409312
SPAG4	0.496645	0.496645
DCAF6	0.496229	0.496229
SLC4A11	0.495256	0.417908
PRSS36	0.494285	0.494285
POFUT2	0.493997	19.3402
CYP39A1	0.493262	0.157391
KRTAP13-1	0.492515	0.492515
ZACN	0.492243	0.492243
IRF2BP2	0.491574	0.491574
ADAMTS17	0.49075	NA
HEPACAM	0.489902	0.749586
L3MBTL4	0.489702	0.489702
SH3BP2	0.488954	0.403978
PEX11G	0.488444	0.488444
LRPPRC	0.488168	0.488168
OR10J5	0.488042	0.488042
RPAIN	0.487687	2.31852
FAM53A	0.487588	0.591175
HAVCR2	0.487092	0.487092
CHST5	0.487075	0.487075
NR2E3	0.485529	1.21102
GPR156	0.484937	0.484937
BMS1	0.484657	0.484657
GTF2E1	0.484356	0.728397
MYADML2	0.483805	0.446745
RAG1	0.483775	0.183634
AGPAT2	0.483365	0.799107
MTTP	0.482817	0.297412
RRP9	0.48274	NA
ITIH2	0.48182	1.26898
FFAR1	0.481001	NA
DACH2	0.480876	123.826
PP2D1	0.479963	NA
SOAT1	0.47971	0.47971
TNIP3	0.479666	NA
FAM135B	0.479474	1.03952
CD109	0.479225	1.03509
IRX3	0.479133	1.94264
UBR3	0.47738	0.47738
GALNT8	0.476914	0.476914
PAPSS2	0.476863	7.41102
ZADH2	0.476629	3.48907
DHRS12	0.476424	0.476424
STRA6	0.475121	0.475121
HLA-DRB5	0.474946	0.587169
CDKL1	0.474533	0.474533
SMAP1	0.474387	0.474387
TOGARAM1	0.474255	0.474255
ASAH1	0.47409	0.729269
ITGA2B	0.47357	1.5566
BCL2A1	0.471441	0.622404
AADACL3	0.470773	4.3569
CALCOCO1	0.470004	NA
OR2L5	0.46929	NA
PLCD1	0.469144	0.469144
MTHFSD	0.469056	0.469056
SPEM1	0.46848	0.46848
STEAP2	0.46844	0.0812823
HSD17B2	0.468378	0.468378
TDRD7	0.467163	0.467163
ERICH6	0.46702	0.975774
TRIM49	0.466869	0.67366
GTPBP8	0.46604	0.46604
RFX5	0.465138	0.465138
KDM3B	0.46509	1.27559
THBD	0.464779	0.574477
ZC3HAV1L	0.46325	0.46325
OR2C3	0.461805	0.461805
NPHP3	0.461746	0.282198
CD3G	0.461723	0.533027
SPPL2A	0.461654	22.0749
UNC13D	0.461504	1.53752
SYT16	0.461277	0.461277
DZANK1	0.459811	1.9043
KRTAP6-3	0.459702	0.459702
TBC1D9B	0.459308	6.8896
IGSF11	0.459076	0.840965
ACTR5	0.45842	1.05384
ZNF48	0.458302	0.58003
BCAS1	0.456051	0.969666
OGFOD1	0.455434	0.620318
KANK3	0.455383	0.455383
ZNF98	0.454293	0.787506
EFS	0.45415	0.45415
KIF1B	0.453205	0.453205
HOXB7	0.452392	0.514249
TMEM145	0.451901	0.451901
ARID3C	0.451808	0.451808
PAQR7	0.451594	0.451594
FABP3	0.451561	0.451561
USP19	0.451271	2.14273
DLG1	0.450808	2.41364
APH1B	0.450392	0.450392
TXNDC16	0.450071	0.450071
OR52K1	0.450071	NA
GYPB	0.448738	0.143275
IL23R	0.447934	1.59712
TTC12	0.447294	0.0205581
LRRTM1	0.446608	0.446608
VAV3	0.446223	NA
ZCCHC3	0.445428	0.367753
INS-IGF2	0.445099	0.535234
DAO	0.444864	0.444864
FA2H	0.444127	1.31223
TSPAN10	0.443539	NA
FZD1	0.442815	0.442815
PLIN5	0.44258	0.156463
ODF4	0.442045	0.198648
KMO	0.441702	0.441702
ZNF782	0.441477	5.64697
C11orf1	0.440712	0.476444
OR5H6	0.440209	4.03464
MIB2	0.440032	0.000442215
THEMIS2	0.439867	0.0908646
INTS7	0.439586	NA
PDZD3	0.439044	0.0968931
EFHD1	0.438145	NA
DMP1	0.438132	1.70123
SP5	0.438082	NA
MCUR1	0.437505	2.3084
GLOD4	0.436685	1.293
INTS11	0.43594	0.43594
CLIC6	0.435797	0.120062
ZBTB21	0.435767	0.435767
C12orf40	0.435717	NA
METTL4	0.435307	0.33307
GPR33	0.435246	0.435246
C12orf80	0.435071	0.435071
SLC25A47	0.434454	0.126123
METTL22	0.434425	45.3444
NKAIN4	0.434107	0.799407
LHFPL3	0.434077	0.434077
OR4K17	0.433488	0.428657
OVGP1	0.431171	0.126558
MLLT1	0.430158	0.430158
CCDC62	0.429671	1.79772
NDOR1	0.429185	0.429185
TMEM239	0.428764	0.634296
SKI	0.42871	0.42871
BICC1	0.428192	NA
RASSF10	0.428062	0.465712
EFR3A	0.427823	0.32212
GPR37L1	0.427664	0.021741
TTC13	0.425894	0.425894
ALG1L	0.424752	0.213673
NLRP9	0.424463	0.424463
TTC22	0.423049	0.423049
HMGN1	0.422839	0.422839
FAM214A	0.422403	0.699548
CCDC86	0.421972	NA
TMEM92	0.421694	0.161838
ZNF214	0.421579	0.421579
NRAP	0.421505	0.188652
ELP4	0.420764	0.420764
C6orf132	0.420553	2.533
TPSD1	0.420394	0.709428
IST1	0.41968	0.142532
ETFB	0.419383	1.52747
UBE2W	0.418765	2.9188
NUDT6	0.418483	0.418483
CD276	0.418221	0.824996
POGZ	0.418204	0.418204
KRTAP12-2	0.417937	1.07308
EIF4G3	0.417623	0.417623
GDF9	0.417411	NA
ENPP5	0.416984	4.90323
MCUB	0.416826	0.416826
C1orf229	0.416785	1.03799
ZFP91	0.416715	0.482589
SPIB	0.416464	0.273752
TM7SF2	0.416238	0.416238
FAM3B	0.415753	NA
ACIN1	0.414	0.414
ATPSCKMT	0.412773	2.43547
ARHGAP31	0.411571	0.988704
EXOSC5	0.411092	0.149576
ALDH1L2	0.409789	1.23779
RCC2	0.409626	NA
YME1L1	0.409351	2.74573
CD5	0.409296	0.183458
HLX	0.407994	0.0299007
ISM1	0.407687	4.16086
ZNF8	0.407488	0.407488
CD3EAP	0.407482	0.407482
LOC150051	0.407423	0.924291
FCHO1	0.406948	0.406948
CNTN5	0.406882	0.406882
OC90	0.406391	0.143971
HES2	0.405954	2.16209
ZNF419	0.405896	NA
VSX1	0.404722	0.404722
CD6	0.404508	0.12314
GPR151	0.404412	0.404412
RAD51AP1	0.404053	0.404053
EI24	0.403924	1.00952
UBXN8	0.403379	0.403379
ERICH5	0.403338	7.41789
NCR2	0.403172	1.80628
SH2D2A	0.403077	0.519868
DDX42	0.402165	0.402165
ATP6V1F	0.401919	0.474899
CHID1	0.401884	0.207467
TMCC2	0.401876	0.401876
SLCO6A1	0.400362	0.879362
H1FNT	0.399439	0.399439
FUT2	0.39917	0.442225
C1QTNF9	0.39799	NA
SLC4A1	0.39747	4.70373
ZNF101	0.397073	0.428642
MROH9	0.395736	1.41385
DHX34	0.395309	0.395309
UPK2	0.39456	0.39456
NECTIN4	0.394542	0.394542
FNDC9	0.394502	0.104164
C9orf43	0.39408	0.360988
CAST	0.393879	0.393879
CNST	0.393583	0.393583
KLF8	0.393122	110.743
OSCP1	0.392896	0.392896
NIFK	0.392229	0.392229
CYP2A7	0.392139	0.0717665
ENDOG	0.391898	0.391898
RNF112	0.391718	0.391718
EMP1	0.39112	6.75082
RRP7A	0.391	0.633567
C17orf53	0.390442	0.996503
TBC1D10B	0.390101	0.390101
FAM71F1	0.388281	0.574664
YAE1	0.387851	0.387851
PSTPIP1	0.387704	0.387704
ICAM3	0.387458	0.172388
PAX4	0.3873	1.19234
ZNF518B	0.387197	0.387197
OR10G8	0.386735	0.386735
STYK1	0.385558	NA
NKAP	0.385506	29.694
GLB1L3	0.385463	NA
KBTBD12	0.385419	0.304413
TCF24	0.38331	0.38331
CLEC16A	0.382841	0.437375
ZNF335	0.382504	1.12311
OR5H1	0.381724	0.931126
OSBPL7	0.381639	0.381639
GCSAML	0.38044	0.38044
SLC25A37	0.379248	0.379248
GNRH2	0.378779	0.378779
METTL27	0.378764	0.378764
ELOB	0.378749	0.108866
CTU1	0.378538	0.419877
PTK2B	0.378038	1.49374
SEC31A	0.377779	0.173054
HERPUD2	0.377368	0.376743
GOLM1	0.37733	0.37733
OR8D1	0.377146	0.377146
GUF1	0.375709	2.2029
SBF2	0.375404	0.158185
ZNF717	0.375361	0.467509
ZNF106	0.37536	0.37536
CCDC175	0.375319	0.379973
LPP	0.374943	3.58308
CWC22	0.374824	0.374824
MLPH	0.374025	0.518632
C3AR1	0.373806	0.899028
ZNF775	0.373614	0.373614
TULP1	0.373389	0.373389
TGIF1	0.373256	0.405119
CPN2	0.373052	1.05799
PSPH	0.372346	0.372346
TMEM63A	0.372315	0.043094
FSHR	0.372294	0.372294
ANKRD35	0.371935	0.255121
TMEM159	0.371384	1.29258
CFAP77	0.37132	0.37132
TSPAN8	0.371163	0.686035
NLRP6	0.370646	42.0209
PSME4	0.370559	0.956629
PHAX	0.369858	0.369858
SPINK8	0.369836	0.369836
SLC6A17	0.369728	2.26403
CLEC4M	0.369708	0.369708
BOD1L1	0.367968	NA
CAV3	0.367948	0.367948
PCDHA4	0.367353	0.357733
TMTC2	0.367231	0.367231
PSG9	0.36656	0.427633
SLC22A9	0.365908	0.365908
USP4	0.365837	9.05857
C11orf80	0.365485	0.365485
BTBD16	0.364577	0.342222
OR6T1	0.364474	0.364474
LRIT2	0.363727	0.751656
ITPKC	0.363	0.363
OR56A4	0.362273	1.37484
CTNS	0.362247	2.18506
ZNF850	0.361336	0.361336
PLEKHO2	0.360791	6.87914
HAUS3	0.360194	6.33014
OR1A1	0.359164	0.359164
INSR	0.358891	0.358891
LGALS14	0.358788	1.41238
MADD	0.358595	0.0902323
CDHR3	0.357689	21.4618
XKRX	0.357104	32.8636
DNLZ	0.356371	1.15043
ADGRG5	0.355704	0.355704
GEN1	0.355702	0.355702
OR14A2	0.354974	0.330894
AMN	0.354814	0.0602898
TMEM132B	0.354754	0.54208
SERPINF1	0.354056	0.282819
CHSY1	0.354051	0.354051
ARGFX	0.35358	NA
GNAT2	0.353564	3.89277
OR10AD1	0.352942	0.352942
BCLAF3	0.352931	36.6201
STXBP5	0.352315	0.48169
RFPL2	0.352306	0.238496
AXL	0.352304	0.352304
IRAK2	0.352114	6.55997
MYO1F	0.352095	0.352095
ANKMY1	0.352091	0.352091
PPP1R14C	0.351802	0.95957
LARS2	0.351339	0.351339
CSRNP3	0.351337	NA
LCTL	0.351316	0.351316
OR11H7	0.350515	NA
GSC	0.350015	0.350015
DNAJC11	0.349608	0.349608
ADARB2	0.349354	0.143892
OR56A3	0.349286	NA
DGKG	0.349207	0.609155
MEP1A	0.349069	0.349069
CDYL	0.348742	0.244877
OR2A25	0.348224	0.322541
NSMCE2	0.347704	0.347704
OR11G2	0.347238	3.0892
TTYH2	0.347141	0.347141
LAMB2	0.346915	0.346915
CYP3A5	0.346042	0.456048
HJURP	0.345989	0.159808
TENM2	0.345364	1.58721
TEKT1	0.345013	0.265704
IQGAP3	0.344036	0.344036
HCN1	0.343895	2.298
CPPED1	0.343887	1.02946
DNAJC13	0.343302	0.509772
PCDHGB2	0.343227	0.343227
GZF1	0.342637	0.303969
DSCAML1	0.342246	0.342246
CMTM7	0.342022	0.342022
APOBR	0.341449	1.07182
MTMR4	0.341116	0.351223
SCTR	0.340956	0.340956
ARMC5	0.340579	1.62
CRHR2	0.340411	1.55215
MYH9	0.340149	2.28086
ZIM3	0.339802	1.73697
NME8	0.339197	0.339197
SH3PXD2B	0.337944	0.337944
PRICKLE4	0.337756	0.550164
FAM110C	0.336673	0.336673
ADGRE2	0.336654	0.295455
CRPPA	0.335897	0.247942
APEX1	0.335748	5.10299
SNTG2	0.335236	NA
PDE4A	0.335023	0.335023
OR6Y1	0.334564	0.334564
SLC25A5	0.33434	0.591501
KLF17	0.333751	0.333751
LRCOL1	0.332768	NA
TAF4B	0.332111	NA
WDR38	0.331925	0.445611
OR51A2	0.331808	0.442966
SCD	0.331788	NA
MEIOC	0.33161	0.33161
OR52N1	0.331434	0.271174
NME4	0.331345	1.12583
GABRG2	0.331119	0.331119
COL5A2	0.330918	1.42094
RPF1	0.330912	3.35336
PCDH20	0.33007	NA
APOBEC3H	0.329999	0.320264
CCDC178	0.329448	0.329448
TAS2R38	0.329088	0.450258
MEF2A	0.328964	NA
SPATA21	0.328815	NA
FABP6	0.327786	NA
USP47	0.327401	0.327401
PMF1	0.326275	0.0608371
HIBCH	0.325886	0.325886
AGMAT	0.325766	0.325766
UCK1	0.325453	NA
GCNT7	0.325339	0.325339
TCN1	0.325163	0.254724
PLAU	0.325096	3.42606
AP1G1	0.324961	0.550696
GPAA1	0.324817	0.324817
ID3	0.324506	0.324506
CCDC137	0.324317	0.272628
KIAA1107	0.324202	0.324202
BSND	0.324101	0.324101
DPY19L1	0.323961	0.323961
KRTAP27-1	0.323852	0.323852
SEZ6	0.322823	0.322823
OR6C2	0.322737	0.322737
RPS6KA2	0.322285	0.279095
ARHGAP8	0.322068	0.245168
CETN1	0.321795	4.17765
NOXA1	0.321389	0.321389
CELA3A	0.321242	0.321242
REPS1	0.321199	1.43311
EFCAB8	0.32102	0.885538
CHI3L2	0.32066	0.394636
FAM83D	0.320568	0.943913
PPP1R32	0.319728	2.101
C9orf72	0.319423	0.319423
SKIL	0.319191	0.390395
TM9SF1	0.3191	0.3191
ZNF773	0.318183	0.280415
BST1	0.318132	0.32304
CATSPERZ	0.317567	0.454625
SLC35B3	0.317467	0.317467
HIP1	0.317381	0.317381
LIPF	0.317193	NA
SLC15A2	0.316988	0.328313
TMEM158	0.316674	0.0417738
C11orf97	0.315501	0.299515
SLC16A1	0.315366	0.315366
LCE4A	0.315089	3.15558
RNF212	0.314892	0.498324
CYP2C19	0.314803	0.314803
COL9A3	0.31472	0.31472
MLC1	0.314505	0.314505
MRPS7	0.314234	0.314234
SFRP5	0.313621	0.313621
VAT1L	0.313148	0.313148
TMX4	0.312546	0.312546
XRCC4	0.312207	0.312207
ANKS1A	0.312178	2.48654
ALOX15B	0.311205	8.4175
ST3GAL6	0.309525	2.96166
IL27RA	0.30907	0.62253
QPCTL	0.309015	0.309015
MEMO1	0.30887	0.30887
ZNF841	0.307634	1.90539
FZD4	0.306487	NA
FAM20C	0.305802	1.95774
CCDC169	0.305761	0.401646
KDM3A	0.30464	0.30464
PCMT1	0.304438	0.304427
EML2	0.304314	0.579104
PPFIA3	0.303915	NA
ALDH18A1	0.303892	0.303892
ZNF611	0.303655	0.303655
ZNF704	0.303268	0.000158149
ZNF619	0.302403	2.44523
ZNF43	0.301811	13.817
PRSS37	0.301145	0.0669623
OR51A4	0.300881	NA
OR5R1	0.299933	0.353014
RASSF6	0.299338	0.262473
CD19	0.29885	0.522424
OR52N5	0.29854	0.29854
CIDEC	0.298322	0.298322
TMEM17	0.298141	0.298141
PRDM1	0.297247	4.05693
SLC28A3	0.297134	0.308083
PANK1	0.296931	0.296931
SGSH	0.296906	0.328153
IP6K2	0.2963	0.2963
BLVRB	0.296115	0.296115
ZNF80	0.295699	NA
SPATC1	0.295656	1.09059
KCNK15	0.294833	0.716951
MAFA	0.294634	NA
TAS2R60	0.294074	0.300235
OR52I2	0.293568	0.293568
NEURL1B	0.293401	0.293401
SSBP4	0.293357	0.293357
RBBP6	0.292588	0.292588
ZMAT4	0.292443	0.274387
NIPAL1	0.292115	NA
CDH9	0.292098	0.269475
MTMR12	0.291098	0.291098
NANS	0.29069	0.29069
ARMS2	0.290383	0.290383
TOP1MT	0.290369	0.387685
ULBP3	0.290224	0.336944
PCSK1	0.290125	0.391562
PI4K2A	0.289732	0.289732
PRR25	0.289249	0.328336
TEDDM1	0.2889	NA
EEF1AKNMT	0.288733	0.086664
ADA2	0.288264	5.71011
SSH1	0.288109	0.0129781
SETD7	0.28803	0.345688
SCNN1G	0.288017	0.288017
CDH3	0.287823	0.371931
SRPRA	0.287785	0.572514
SF3B2	0.287584	0.287584
APMAP	0.287015	1.22602
F9	0.286675	NA
ROR2	0.286657	0.947604
ATXN1	0.286623	1.34669
COX11	0.286603	0.352352
LURAP1L	0.28645	NA
OSBPL5	0.28589	0.46654
SHMT1	0.2856	0.2856
COL9A1	0.285439	0.29723
CC2D2A	0.284695	0.371341
OR1D2	0.284416	0.284416
QSOX1	0.283741	0.283741
RXYLT1	0.283655	0.283655
DNALI1	0.283454	0.00458897
FAM92A	0.283357	0.283357
USP8	0.282741	0.282741
INPP5B	0.282377	0.255998
CTNNAL1	0.282051	0.282051
LCE2A	0.281462	0.281462
INPP5E	0.281061	0.281061
FATE1	0.280486	4.77023
SKA3	0.278235	7.86444
PTCH2	0.277222	0.277222
POSTN	0.276628	0.373252
ANKRD18B	0.276554	0.52924
CARS2	0.276265	0.276265
OR6B3	0.276055	0.229457
NDUFV3	0.275931	1.28207
TATDN2	0.275708	0.275708
IL1F10	0.275512	0.0392377
GOT2	0.275146	0.275146
THUMPD2	0.273653	0.273653
CFAP61	0.273637	2.8723
ELL3	0.272679	0.272679
ERI1	0.27206	0.216425
CLEC1B	0.271669	0.482536
PADI1	0.271466	0.271466
XYLT2	0.270632	0.208404
PRM3	0.269842	0.467641
NEDD1	0.269617	0.269617
OLFM2	0.269598	0.354425
POC5	0.269297	0.46222
CCDC114	0.269098	0.280592
PCDHGB4	0.269093	NA
SLC25A39	0.267857	0.25574
JAML	0.267806	0.239828
RDH14	0.267578	0.267578
ZNF165	0.267453	1.45552
CEP55	0.267441	0.267441
GPALPP1	0.267331	0.267331
GRIN3A	0.267296	0.850467
CDH12	0.267243	0.289
AKR1C3	0.26717	0.358137
OPN4	0.266699	NA
SMLR1	0.266379	0.266379
RINL	0.26617	0.26617
CEP120	0.265517	0.550369
FBXW4	0.265195	0.253274
POLR1B	0.265181	0.265181
MOB3C	0.264861	1.20167
ACADSB	0.264681	0.264681
FGF22	0.264316	0.264316
PARM1	0.26407	0.26407
SLC6A16	0.263378	0.263378
GOLGB1	0.262826	0.262826
CHRNA9	0.262769	0.129545
SOX5	0.262146	NA
ACHE	0.261938	0.293474
CALHM6	0.261636	NA
ADTRP	0.261521	0.261521
CD320	0.260957	0.173358
UTS2B	0.260954	0.260954
PWWP2B	0.260808	0.439055
TFRC	0.259786	1.04129
LRIT3	0.259594	0.259594
CHRNB1	0.259468	0.334404
GRP	0.259439	0.259439
LYSMD4	0.259267	0.259267
NLRP8	0.259119	0.259119
CD4	0.258908	0.258908
PRKAG2	0.258866	0.258866
ASPRV1	0.258549	1.51288
OR6N1	0.25842	0.191317
SEPSECS	0.258219	0.258219
TMEM130	0.25806	0.25806
HAL	0.257596	0.257596
FNDC3B	0.257541	0.170371
KLK3	0.25749	0.25749
NAPSA	0.257471	0.202033
SULT1C4	0.257463	0.257463
C10orf62	0.25721	0.25721
CALHM3	0.256703	0.256703
CCDC179	0.256224	0.166885
GJA4	0.256099	0.256099
FEZ1	0.256097	NA
LYRM4	0.255776	0.255776
TMBIM1	0.255242	0.255242
SLC45A4	0.254568	NA
DDX5	0.254553	0.254553
DUS3L	0.254302	0.254302
SEMA3A	0.254256	0.266163
SPATA48	0.253887	0.685601
C2orf74	0.253875	0.253875
LOC388813	0.253675	0.253675
IKBKB	0.253666	0.253666
C1orf195	0.25327	NA
CA6	0.252658	0.0363624
DSG1	0.251605	0.276852
MOGAT2	0.251597	NA
HTR3D	0.251472	0.765499
RBL2	0.251197	0.251197
HDC	0.251165	2.04466
IFITM5	0.250903	0.0455595
SULF2	0.250759	0.250759
CST3	0.250409	0.330904
MRPS30	0.250169	3.26798
TMCO1	0.250144	1.10746
NEXN	0.250126	0.250126
CD1A	0.249759	0.249759
GPX4	0.249458	0.249458
EIF3F	0.249097	6.29603
JPH2	0.249083	0.0743055
LRGUK	0.249044	0.425415
SFRP2	0.24862	0.24862
THEM5	0.248607	0.0184043
SLC44A2	0.248489	0.248489
MSR1	0.247617	2.09844
AKIP1	0.247056	0.899014
UGT1A6	0.246819	0.273163
MMP27	0.246489	0.512323
C5orf52	0.24561	0.664816
QRFPR	0.245576	3.55056
RNF182	0.245573	0.245573
VRTN	0.245496	0.245496
ARL11	0.245081	5.00374
CORIN	0.24449	NA
SHCBP1	0.243899	0.243899
SLC6A2	0.243651	0.243651
OAS1	0.243486	0.129459
SLFNL1	0.243273	0.224705
SGO1	0.242554	0.242554
IFITM3	0.241612	0.241612
RARG	0.241108	0.241108
PCDHA3	0.240891	0.28451
SPATA18	0.240824	0.240824
STARD6	0.240793	0.240793
DHX35	0.240581	0.555354
FOXB2	0.239922	0.239922
AARD	0.239781	0.756661
ATOH1	0.239733	14.3828
SYTL1	0.239578	0.239578
WBP1L	0.239525	0.793951
MEGF10	0.237647	0.237647
WASHC2A	0.237409	0.223629
DEFB126	0.237405	0.237405
RPN1	0.236752	0.236752
CPB1	0.236724	NA
RILPL1	0.23656	0.23656
SNX19	0.236503	0.236503
BTC	0.236291	0.263851
PDE12	0.236268	0.236268
COA6	0.235745	0.241509
FCRL3	0.235515	1.4164
ASAP2	0.235168	0.235168
PIK3R3	0.235009	0.235009
ANKMY2	0.234985	0.0639546
GATA2	0.234977	0.358866
NFATC2	0.234861	0.234861
PRDM6	0.234125	1.20826
HPF1	0.233723	0.268143
PRDM15	0.233646	0.218653
IL4I1	0.233517	0.233517
MFN1	0.233059	0.233059
ZNF480	0.232866	0.232866
PNP	0.232502	0.191964
C20orf144	0.232253	0.232253
MOV10L1	0.232007	NA
BBOF1	0.231602	0.231602
RNF168	0.231487	0.231487
EIF2S3B	0.231007	NA
TTC21A	0.230736	2.71643
TTC16	0.230381	0.230381
BDKRB2	0.22982	0.22982
LGI2	0.229762	1.30879
MSH2	0.228712	0.228712
ZBTB33	0.228703	156.776
CDKN1B	0.228099	0.228099
PARL	0.227995	0.20516
MEA1	0.22747	0.22747
C11orf86	0.226915	0.226915
OR5AU1	0.22653	0.22653
ZBED8	0.226494	0.226494
PFKL	0.226135	0.226135
WDR34	0.226089	2.39441
CCER1	0.22605	0.22605
COQ4	0.225954	0.225954
GRK4	0.225662	0.225662
MTNR1A	0.225616	0.677668
FZD6	0.22544	0.21503
FFAR3	0.224308	0.224308
TTC26	0.224222	0.224222
ZNF235	0.223952	0.60058
GSTO2	0.223951	NA
FOXO6	0.223744	0.031435
USP20	0.223523	2.75199
GUCY2D	0.223083	2.84302
SEC63	0.222848	5.81076
NCKAP5L	0.222839	1.64221
KRT25	0.222596	0.589878
HOXD4	0.222435	0.222435
SCD5	0.222404	0.222404
PCDHAC1	0.221874	0.221874
USP53	0.221773	0.221773
DNAJB3	0.221142	0.524666
CCN3	0.22111	0.0867245
CALML5	0.221102	1.74594
EFCAB10	0.220524	0.220524
BHMT2	0.220069	0.220069
APOH	0.219817	NA
ADAMTS14	0.21971	0.037346
HCRTR2	0.219694	0.219694
C20orf96	0.218824	0.218824
AOAH	0.218177	0.190052
MT4	0.217725	0.938376
NMUR1	0.216676	1.15466
DNAJC10	0.216621	NA
PM20D1	0.216436	0.240293
LPAR2	0.216337	0.216337
SIX5	0.216079	0.790104
ZNF593	0.216052	0.216052
EEF2KMT	0.215707	NA
PNLIPRP1	0.215646	0.215646
TMEM120B	0.215642	0.215642
MPL	0.215373	0.215373
CHST12	0.215348	2.10994
KRT28	0.21513	NA
TPCN1	0.213825	NA
SYCP2L	0.213783	0.213783
FANCF	0.213733	0.348035
RIMS2	0.213624	0.213624
CYP2W1	0.213599	0.213599
KCNK6	0.213372	0.216066
AK5	0.212967	0.212967
BLOC1S3	0.212739	0.0213452
IKZF1	0.211931	NA
OR51B2	0.211609	0.211609
PDE4D	0.211095	0.211095
RPS6KA4	0.210976	0.210976
TSKS	0.209844	4.31142
PRSS55	0.209828	0.209828
OR1L8	0.209722	NA
POLR3B	0.209334	0.0688011
SLC26A2	0.209045	0.209045
NIPSNAP3A	0.208894	0.208894
WFDC10B	0.208622	0.208622
CXCR3	0.208168	NA
ZNF792	0.207687	0.0833221
DGKQ	0.207407	0.207407
ZDHHC11B	0.20734	0.20734
ALX4	0.207297	0.207297
GSAP	0.207016	0.207016
TINAG	0.206885	0.553643
CCDC54	0.206828	34.1318
RTN3	0.206035	0.206035
USP17L2	0.205579	NA
GIPC2	0.205579	0.242064
C12orf29	0.205489	0.205489
TNIP1	0.205403	0.205403
C1orf167	0.205368	0.0844779
R3HDM1	0.205002	0.205002
NEU2	0.20423	0.20423
STK32B	0.2039	0.2039
MLF1	0.203879	NA
LCE5A	0.203219	NA
PODXL	0.202876	0.388048
DQX1	0.202841	0.32539
RNASE13	0.202676	NA
PHLDA1	0.202648	0.202648
OR4F6	0.202645	0.202645
ACSS3	0.202432	NA
KRI1	0.202336	0.230257
ATRAID	0.202293	0.202293
TPR	0.202256	7.03644
KCNN2	0.201862	NA
OR8U1	0.201798	0.201798
PEMT	0.201583	0.201583
CCR7	0.201107	2.89029
PCYOX1	0.200984	0.200984
MMS22L	0.20079	NA
ARHGEF16	0.200673	0.210002
PSG5	0.200662	0.200662
POLE4	0.200405	0.200405
PRR15	0.200125	0.200125
ABAT	0.199429	0.165258
LETM2	0.199106	0.537571
SPIRE2	0.199073	5.104
MANBA	0.198484	0.140743
SMTNL2	0.198202	0.184988
GJA9	0.198161	0.198161
GPR15	0.197588	NA
SPDYE1	0.197419	2.11057
CHST2	0.197377	0.197377
TRMO	0.197096	0.197096
RSPO2	0.196988	NA
WIZ	0.196385	0.196385
NUDT7	0.196327	0.458308
PTPRR	0.195808	0.195808
DCAF8L2	0.195718	35.5016
MAP3K21	0.194975	0.194975
MAP2K4	0.194922	0.194922
CDH4	0.194839	0.194839
NSUN7	0.194834	0.194834
VWA3A	0.194459	2.61889
SACM1L	0.194275	0.0127197
CGA	0.193901	NA
SPAG6	0.193796	0.193796
CALML4	0.193672	21.5466
OR1K1	0.193395	NA
ARSA	0.193299	0.193299
LRP8	0.193171	0.274718
CIRBP	0.193122	NA
HDAC7	0.19305	0.350096
GLB1	0.19279	0.394586
SLC35G4	0.192525	NA
MLX	0.192274	0.646517
ITGAL	0.192226	0.110325
CRYBB3	0.191854	NA
NEK4	0.191651	NA
OR13D1	0.19152	0.0518636
AQP12A	0.1914	NA
ARMC8	0.190913	0.190913
TEX48	0.190589	0.190589
FUT1	0.190354	0.190354
F2RL3	0.190292	NA
PLIN3	0.190248	1.60989
SRPK1	0.189499	0.189499
SOWAHA	0.189322	0.189322
OR5AP2	0.189257	0.271761
SOAT2	0.188932	NA
NOL10	0.188405	0.188405
SOX17	0.188205	NA
DENND1C	0.188036	0.261158
KCNMB1	0.187731	0.187731
PATE1	0.187574	0.187574
SLCO2B1	0.18694	1.33484
UMPS	0.186774	NA
SIGLEC5	0.186735	0.237122
C8G	0.186407	0.186407
OR7G2	0.186272	0.198501
XKR9	0.185846	NA
ATP13A5	0.1854	0.108133
FAM104A	0.185014	0.185014
PBX3	0.184917	0.15049
POLN	0.184785	1.00213
MICU1	0.184745	0.184745
BDNF	0.184406	0.184406
PTPN3	0.18433	0.18433
KRTAP4-5	0.183877	0.183877
CCDC59	0.183762	0.183762
C11orf21	0.181985	0.147953
PIH1D1	0.181392	0.1196
LRRC52	0.181252	0.181252
THAP8	0.181048	0.769239
TMEM273	0.180779	0.180779
HYAL2	0.180716	0.153228
MZT2A	0.180572	0.180572
NEK3	0.179952	0.179952
OR13C2	0.179733	0.183868
CDCP1	0.179711	0.179711
ST6GALNAC1	0.179654	0.119824
GSG1L2	0.17965	0.17965
CCP110	0.17936	NA
MASP2	0.179093	2.04685
HSPA4L	0.178867	0.178867
CLDN16	0.178639	0.178639
SRPRB	0.178564	NA
PCYOX1L	0.178108	NA
DBNDD2	0.177552	0.177552
LPIN2	0.177425	0.177425
GTF2A1L	0.177029	0.177029
BRSK1	0.176622	6.48612
TMEM184A	0.176363	0.0815335
WDR18	0.176298	0.176298
OR56B4	0.176143	0.176143
ABCC11	0.175665	1.59339
SDE2	0.175452	0.175452
SLC4A4	0.175294	0.175294
PYGB	0.17502	0.17502
TYR	0.174993	0.0697635
ACAT1	0.17457	NA
PDE9A	0.174556	0.174556
TEX101	0.174486	0.0871766
ZPBP2	0.174166	0.174166
CYP4F12	0.173646	0.388542
ANKRD33B	0.173273	0.173273
PQBP1	0.173042	0.670717
CBR3	0.172954	0.172954
SLC6A5	0.172755	0.309144
KCNMB3	0.172479	NA
MYO7B	0.172233	0.692979
ZDHHC12	0.172188	NA
PNMT	0.171552	0.238035
ELSPBP1	0.171332	0.171332
PRR19	0.171279	0.171279
SKAP1	0.171274	0.171274
MS4A4A	0.171093	0.171093
GLMP	0.171067	NA
HGD	0.170988	0.170988
IL34	0.17054	0.195292
SPRTN	0.170231	0.131461
GPR139	0.170074	0.170074
CREB3L2	0.170025	0.170025
CACTIN	0.169557	1.77768
C17orf77	0.169521	0.169521
CLEC4A	0.169277	0.169277
TM9SF4	0.169184	0.169184
ARMC12	0.1691	0.1691
C21orf91	0.168631	NA
UGT1A7	0.168406	0.658473
DEFB128	0.1683	0.205307
TMEM44	0.168014	0.141907
TMEM244	0.16779	0.377377
SLC66A1L	0.167129	0.167129
ZNF816	0.166947	13.2221
THG1L	0.16666	NA
TMPRSS11B	0.166519	0.166519
GALNTL5	0.166212	0.166212
SFTPA1	0.166113	0.166113
EIF3A	0.165593	0.165593
CAMKK1	0.165182	0.165182
DMAC2L	0.164981	0.164981
FAM120AOS	0.164295	0.454707
CLDN19	0.163922	0.163922
NR2C1	0.163394	0.163394
CTRB2	0.163218	0.163218
SSX7	0.162604	17.6021
GNLY	0.16259	0.526339
KRTAP25-1	0.16229	0.16229
CASP9	0.16222	0.00203042
BTAF1	0.161946	NA
ANXA13	0.161268	0.161268
TRIM7	0.161173	0.644122
ABCD4	0.16083	2.02486
POMT1	0.160583	1.48568
VWA3B	0.160412	0.160412
EPHA3	0.159492	0.159492
ZNF30	0.15944	0.15944
F13B	0.159311	0.124188
RHBG	0.1592	1.29686
OR6K6	0.159172	0.159172
KAT8	0.159086	0.159086
USP6	0.158451	0.433311
RIBC2	0.158306	0.29982
C3orf20	0.158258	0.0351781
ZNF641	0.158203	0.158203
OTP	0.15765	0.867712
MDH1B	0.157312	0.157312
MCEMP1	0.156846	3.64224
CHRNE	0.156507	0.156507
PSMB7	0.156054	0.279102
MMRN2	0.156024	0.158746
SPHKAP	0.155912	0.279382
KNG1	0.155673	1.47348
HSPBP1	0.155513	0.106645
MGAT4D	0.155328	0.31738
CCT8	0.155322	0.155322
KRT2	0.155118	NA
MAPK4	0.155025	0.155025
SSH3	0.154975	0.180014
PDZRN4	0.154872	1.40758
TECPR2	0.154635	0.362429
SLC22A4	0.154453	0.154453
ACE	0.154081	0.154081
ERAP2	0.153975	0.00187409
C12orf54	0.153636	0.153636
KLK10	0.153481	0.315337
CAPN12	0.153255	0.0851031
LAG3	0.152621	0.152621
ZNF878	0.152491	0.152491
MFSD9	0.152126	0.152126
MAEL	0.152005	0.152005
CCDC33	0.15184	0.173847
UGT2B4	0.151709	0.663959
DPCD	0.151564	0.113797
SLC7A6OS	0.151465	0.334162
PARP14	0.151256	0.151256
PUS7L	0.151112	0.151112
ARHGEF10L	0.150838	0.0271809
ARHGAP28	0.150423	0.150423
OR51B6	0.150299	0.150299
AGFG2	0.15008	0.196793
OR8B4	0.150012	0.73004
FAM207A	0.149467	0.149467
ARNT2	0.149411	0.149411
ART1	0.149399	NA
ZNF354A	0.149281	0.149281
FKTN	0.148667	0.440382
RRP36	0.148607	0.148607
MYOT	0.148006	0.148006
OXER1	0.147968	0.147968
GFRA2	0.147688	0.147688
DIS3L	0.147356	0.0700351
CHRNA3	0.14735	0.14735
KLK7	0.146913	0.110668
ANO7	0.146274	1.5067
MMP7	0.145792	0.145792
ZSCAN12	0.145433	0.145433
GALNT15	0.145366	0.0831293
MTUS1	0.145177	3.46997
ENGASE	0.145085	0.193504
RAD9B	0.144824	1.88412
NFAT5	0.144808	0.618204
ZHX3	0.144667	0.151534
DPF3	0.144578	0.984914
ACBD3	0.144172	0.144172
ICA1L	0.143908	14.6141
COL14A1	0.143896	0.0847176
LRRC24	0.14378	0.243255
HCRTR1	0.143673	0.143673
BRINP2	0.143149	0.143149
KIAA0513	0.143072	6.58786
XAF1	0.142486	0.0144011
FLVCR2	0.142231	NA
TMPRSS12	0.141668	0.141668
MAEA	0.141662	0.505359
C12orf42	0.141081	NA
ZHX2	0.140356	0.140356
HERC4	0.1402	0.1402
SAMD15	0.140103	0.140103
C2orf88	0.139582	0.139582
USP29	0.139546	NA
TPSB2	0.139505	0.0693772
TKFC	0.139323	0.139323
IFRD2	0.13871	0.13871
NBR1	0.13847	0.13847
RESP18	0.138413	0.0896776
FTCDNL1	0.138382	0.138382
TGM7	0.138254	1.08811
VPS11	0.138103	0.254832
PHTF2	0.138088	0.138088
ZNF195	0.138004	0.138004
PLCD3	0.13797	0.13797
HOXA7	0.137786	0.137786
PTPRG	0.13761	0.000622242
CRISPLD2	0.137581	0.837356
HNF1A	0.137566	0.211739
PROSER1	0.137205	0.137205
ACP7	0.136854	0.136854
FCN2	0.136742	0.128569
IKBKE	0.13639	0.726468
SHISA4	0.13583	0.13583
SPATA22	0.135613	NA
EML3	0.135516	1.36514
EXO5	0.135385	0.199466
MRGPRX3	0.135317	0.04503
TACC1	0.135301	NA
DEFB129	0.134845	NA
MCMDC2	0.134612	0.306851
ICAM5	0.134582	NA
DHX36	0.134168	0.24828
ZNF527	0.134087	6.18711
PHC2	0.133983	0.133983
ZSCAN20	0.133275	0.133275
CEP89	0.132679	0.32943
TMEM262	0.132369	0.0350377
EIF2AK4	0.132149	1.74841
TMCO6	0.131203	0.131203
TUFT1	0.131044	0.131044
CAPN13	0.130941	0.15617
LGALS9	0.130452	0.130452
TRABD2A	0.130263	0.130263
MOGAT1	0.130136	0.964137
TRAF3IP2	0.130056	0.130056
COPA	0.130015	0.130015
ANKIB1	0.130011	0.130011
C16orf89	0.129689	0.330532
HSD17B3	0.129329	0.291544
PFKP	0.129136	0.129136
DKK3	0.129101	0.129101
BTN3A2	0.129077	1.57033
SLC22A14	0.128766	0.186441
PRPF4B	0.128648	1.22653
SCO2	0.128247	0.128247
RHBDD3	0.128183	0.128183
DSC3	0.127868	NA
WAPL	0.127795	0.127795
SAG	0.127764	0.144758
SLC28A1	0.127595	0.303844
WDR25	0.127541	2.44289
SIGLEC15	0.127338	0.127338
PCSK6	0.127241	0.127241
ARFGAP3	0.126833	0.0605761
DROSHA	0.126794	0.126794
ZNF366	0.126257	0.126257
SIGIRR	0.126011	0.126011
SLCO1A2	0.125926	NA
BPIFA3	0.125894	0.312199
CASP10	0.125852	0.125852
NEURL1	0.1258	NA
HEXD	0.125393	0.0166159
JMJD4	0.125303	0.27708
SLC25A12	0.125231	0.125231
IRS1	0.125139	0.125139
MRPS34	0.125109	0.115835
ADAM7	0.123888	0.123888
EPS8L3	0.123642	0.123642
GNL3	0.123587	0.123587
ROCK2	0.123273	0.545303
PGAM5	0.123197	0.0543651
RO60	0.122748	0.122748
NR2F6	0.122703	NA
E2F2	0.122478	0.122478
RIOK2	0.122452	0.122452
RPS6KL1	0.122374	NA
TRMT9B	0.122067	0.122067
TEX29	0.122052	0.176859
ANO2	0.121992	NA
OR1F1	0.121952	0.121952
ZBED6	0.121749	0.121749
KLHL32	0.12159	1.23845
GTPBP10	0.121164	0.597249
DENND3	0.120744	0.230628
ZSCAN5A	0.120415	0.120415
NRXN3	0.120157	0.120157
CFAP221	0.119109	0.416491
WDR83	0.11905	0.11905
ZNF683	0.118712	0.118712
FAM20A	0.118601	0.671053
MTRNR2L5	0.11806	NA
SLC38A5	0.117808	1.47238
APOA4	0.117777	0.161409
ANKRD36	0.117647	NA
PCMTD1	0.117621	NA
ZNF506	0.117463	0.117463
F13A1	0.117456	0.117456
SETD9	0.117406	0.117406
CD226	0.117363	NA
ZNF439	0.117113	0.249687
SDC4	0.116888	1.48735
B3GNT5	0.116564	NA
TAF2	0.116467	0.116467
RSPH4A	0.116375	1.22924
AMDHD1	0.115793	NA
SMIM25	0.11577	0.268544
ASB10	0.115459	0.115459
NOBOX	0.115291	0.115291
ACOT6	0.115176	0.115176
PSMD8	0.114907	0.114907
EMCN	0.114737	0.240839
ANKRD13D	0.114506	NA
DCX	0.114409	47.8802
CACNA1S	0.114367	0.0365296
CPO	0.113894	0.198344
BOD1L2	0.11352	0.780088
REM1	0.113466	0.113466
SENP6	0.113405	0.983793
FKBP10	0.113292	0.461148
H1FOO	0.113089	1.78437
TTLL5	0.113057	1.18521
TAS2R1	0.112307	NA
NWD2	0.112231	0.112231
AFM	0.112183	0.112183
METTL15	0.112046	0.144548
KANSL3	0.111727	5.33743
LRIT1	0.111647	NA
HYI	0.111385	0.425254
JUP	0.11123	0.11123
GTF3C1	0.110889	0.017137
L2HGDH	0.110825	0.0138157
KCNJ15	0.110676	NA
FSD2	0.11047	0.11047
MAP3K14	0.110124	0.110124
MCTP2	0.109741	0.109741
ADRB2	0.109586	NA
SLC12A3	0.109393	3.43932
C3orf33	0.109248	0.109248
CKAP2L	0.109138	0.330356
TRDN	0.108802	0.178942
TCTE1	0.108774	0.108774
FBXL8	0.108729	0.108729
SPTLC3	0.108475	NA
TAS2R4	0.108306	NA
SLC16A8	0.108294	0.0286998
COL8A2	0.108264	0.108264
AGPAT5	0.107787	0.107787
MGME1	0.10754	0.10754
PRPF18	0.106868	0.106868
SELP	0.10682	2.123
SPESP1	0.106799	0.145355
CNR2	0.106562	NA
FGD2	0.106469	NA
FIG4	0.106211	1.03488
ZNF492	0.106062	NA
ZNF556	0.106012	1.29175
TNP2	0.105851	0.105718
SNAI1	0.105746	0.105746
IDI2	0.105741	0.105741
MBTPS1	0.10561	0.10561
MOK	0.105124	0.105124
SOD2	0.104654	NA
CEACAM1	0.104575	0.104575
MT1A	0.104545	0.104545
TAF11	0.104394	1.00027
TSPAN18	0.104061	0.104061
CAMSAP1	0.104049	0.104049
ATG12	0.104024	0.104024
RFNG	0.103933	0.103933
MUC5AC	0.103908	0.0754549
C20orf194	0.103589	0.0513654
TEX38	0.10353	3.22217
OR2B2	0.103184	0.103184
AXIN2	0.103057	0.103057
PNMA8B	0.102992	0.102992
NPFFR2	0.102434	NA
BRD8	0.102356	NA
FCGR3B	0.102355	0.102355
INO80D	0.102298	NA
MFSD4A	0.102248	NA
YBX2	0.102043	0.102043
GPC4	0.101926	16.366
KCNB1	0.101567	2.31032
TMEM156	0.10144	0.205004
ZNF18	0.101227	3.07814
C4orf17	0.101172	0.101172
NAT2	0.101145	0.101145
LOC149373	0.100815	0.100815
SPATA7	0.100703	1.45994
LACC1	0.100696	0.100696
OR8D4	0.100623	NA
KCTD3	0.0997896	NA
SFXN3	0.0997174	0.0997174
SPON2	0.0995713	0.0995713
ZNF565	0.0995285	0.0837662
ACTR8	0.0991652	0.626877
UGT2B11	0.099094	0.0989615
ARHGEF19	0.0989226	0.696129
RHOBTB3	0.098722	0.209637
PIGR	0.0981583	0.211649
MT1M	0.0977467	0.0571315
PYY	0.0975601	0.154346
VSIR	0.0972527	0.278644
CAPSL	0.097069	0.545531
SAC3D1	0.0970234	NA
DOK3	0.0969266	0.0969266
RRM2	0.0967074	0.33327
MARCHF2	0.0966975	0.247347
ARL13A	0.0962998	0.165287
STXBP4	0.0962465	NA
NPNT	0.0961892	0.0350557
TBX4	0.0959198	0.0959198
OR10V1	0.0959155	0.0959155
IRAK3	0.0959124	0.0959124
PINK1	0.0957411	NA
PTK7	0.0956087	0.686923
OR51H1	0.0955012	0.0955012
TRIML1	0.0954204	0.0954204
TMEM266	0.0951616	NA
TMPRSS3	0.0948039	0.110964
MAP3K11	0.0947698	0.0947698
OR10W1	0.0947227	1.22299
HCAR3	0.0942131	0.167114
GEM	0.0938359	0.0938359
FBXO7	0.0937458	0.180572
C10orf53	0.0936838	0.0936838
SEC13	0.0936673	0.0936673
CRLS1	0.0932408	0.208685
BNIP5	0.0931982	NA
OR51E1	0.0927095	0.0927095
TMEM229A	0.0926017	NA
GALP	0.0925984	NA
NIPAL2	0.0925739	0.352009
RPS6KB2	0.0923065	0.0923065
CELSR2	0.092222	0.092222
LMOD1	0.0919494	0.0919494
RPN2	0.0915163	0.330671
ENPP2	0.0913499	0.0913499
ALDH5A1	0.0913	0.934985
C1orf105	0.0912402	0.0912402
IFNK	0.0911759	0.0911759
UGT3A1	0.0907495	0.0907495
PCDHGA10	0.0906444	0.0906444
TRMT10C	0.0903351	NA
CRYZL1	0.0901781	0.0901781
CNBD2	0.089976	NA
MLIP	0.0899053	0.780789
HADH	0.0898578	0.0898578
OR2M7	0.0896971	0.0896971
AHSG	0.0894796	0.0894796
ASTL	0.0890674	0.0511039
GAPVD1	0.0890098	0.0890098
IP6K3	0.0889801	4.30994
ZBED5	0.0889281	0.48179
TRIM58	0.0886989	0.0886989
KCNQ2	0.088562	NA
CLEC4C	0.0882578	NA
SLC15A5	0.0879365	NA
KLK6	0.087909	0.918718
CEP44	0.0878271	0.0878271
STK35	0.0877943	0.193496
AK1	0.087747	NA
CNTNAP2	0.0877309	0.0877309
SERPINA5	0.08755	NA
ADAMTS5	0.0875486	0.0263436
FAM170B	0.0873882	0.0664458
KIRREL3	0.0870043	0.0870043
PAPOLB	0.0867398	0.0867398
FXYD3	0.086692	0.139568
FOXD4	0.0864661	NA
A4GNT	0.0864255	0.0925394
RINT1	0.0863376	0.0863376
DIDO1	0.0860887	1.1425
CTLA4	0.0860107	NA
TMC1	0.0859497	3.59408
STX11	0.0859265	0.0859265
NDUFA11	0.0858066	0.0858066
ZNF793	0.0857939	0.0857939
C2orf73	0.0857914	0.0839704
KIF1A	0.085685	0.532546
OR4S2	0.0855082	0.072662
REP15	0.0854029	0.0854029
POGLUT3	0.085246	0.085246
HIF3A	0.0851314	0.0851314
OTOP2	0.084857	2.15479
VSIG10	0.084762	0.084762
KLHL40	0.0846617	0.288933
PLBD1	0.0844878	NA
SEC31B	0.08448	1.0895
MAGEB10	0.0844062	0.0536488
GPT	0.0843095	0.15583
TRDMT1	0.0839839	0.882666
SLC38A10	0.0838183	0.0838183
FGFBP3	0.0834195	0.0834195
BBS4	0.0828182	0.0828182
ALDH1B1	0.0828063	NA
SLC27A2	0.0826342	0.100992
DYNAP	0.0824663	0.0824663
MCCC1	0.0824153	0.0824153
SBNO1	0.0822531	0.0822531
ATRNL1	0.0821299	3.81593
FMO2	0.0820631	0.0820631
TULP2	0.0820267	NA
OR2F1	0.0820104	0.0820104
LRRC30	0.081939	0.17012
RGMA	0.0818774	0.0818774
ANKRD30B	0.0816819	NA
USP10	0.081557	NA
HEXA	0.0814758	0.0814758
BTNL9	0.0814342	NA
LAMTOR5	0.0812103	0.0812103
ZWILCH	0.0811434	0.0134053
TNFRSF10A	0.080951	0.0896529
ERAL1	0.0809477	0.0809477
CCDC170	0.0808908	0.926892
COQ3	0.0808773	NA
CCNG1	0.0808757	0.0808757
TEX36	0.080764	NA
PLEKHG7	0.080543	0.0559427
TJAP1	0.0804107	0.0804107
WDR60	0.0802361	2.41919
C8orf34	0.0802091	0.369243
CACNA1G	0.0800662	1.20917
CEMIP	0.080058	NA
AADAC	0.0799785	0.0799785
STPG2	0.0797689	0.0797689
RNF150	0.0796895	0.0796895
POPDC2	0.0793147	0.0793147
ACACB	0.079191	0.177365
TOR1AIP1	0.0791586	0.0791586
IQCF1	0.0791125	0.288672
C2orf83	0.0788764	0.134195
CDH17	0.0778277	NA
RSC1A1	0.0778015	1.35381
GALNT6	0.0777608	0.0777608
LIPG	0.0777287	0.16543
MBL2	0.0772558	0.0772558
AFAP1	0.0772516	0.0438247
COLEC12	0.07721	0.256051
MMP25	0.0770359	0.0770359
ZMIZ2	0.0768046	0.0768046
TMIGD2	0.0767633	0.0767633
RPS24	0.0765952	0.0765952
CERS2	0.0756231	0.0756231
KRT6C	0.0755554	0.0755554
ZRANB2	0.0754019	0.0754019
OR1N1	0.0753857	0.0753857
DYRK3	0.0751058	0.0751058
SPRR3	0.0750886	0.0572852
SYNGR4	0.074854	0.074854
ZNF283	0.0743917	0.0743917
OR5A2	0.0741333	NA
JMJD7	0.0739107	0.0739107
ECM2	0.0737726	0.0737726
CCDC184	0.0736575	0.0736575
ISX	0.0735922	0.0983595
OR10G4	0.073407	0.612793
HCLS1	0.0733795	0.0733795
DSE	0.0733032	0.0733032
ZFYVE28	0.0732847	0.0732847
FMO4	0.0732319	0.0732319
DCLRE1C	0.0731661	NA
RASIP1	0.0730757	0.0730757
DMTF1	0.0729887	0.0729887
ZNF83	0.072947	NA
FIGNL2	0.0729384	0.252303
SAAL1	0.0729119	1.70578
DKK2	0.0727118	2.41166
GALNT9	0.0727067	0.0727067
DMGDH	0.072479	0.578375
PRR12	0.0722878	0.0722878
XRCC3	0.0717211	0.0717211
OR8A1	0.0716587	0.459405
CENPN	0.0714634	0.0714634
GBP2	0.0713244	0.0713244
GRIP2	0.0712016	0.0712016
UNC93A	0.071199	0.071199
BIRC7	0.0710748	0.0710748
BSPRY	0.0710153	0.0710153
FCRLB	0.0701131	NA
SLC3A2	0.0700001	NA
TYRO3	0.069937	0.0783499
GLCE	0.0697871	0.0697871
DUSP21	0.0695277	6.7939
MARVELD3	0.0692598	0.178249
LEXM	0.0690999	1.2412
C3orf49	0.0689557	NA
RNF217	0.0687606	0.0711233
ZBTB4	0.0686099	0.1378
PEAK1	0.0684713	0.103196
NUP62CL	0.0683404	23.6457
LPIN3	0.0681951	0.189063
ERI2	0.0679592	0.0679592
GRSF1	0.0674596	0.0674596
CSKMT	0.0674188	0.0674188
OR10A4	0.0672806	0.159976
ADGRG1	0.0667062	0.0667062
C11orf65	0.0666649	0.0427514
STX2	0.0666595	NA
PINX1	0.0665793	0.0665793
ZNF844	0.0665458	0.0665458
CD86	0.0664149	0.0664149
GZMA	0.0663885	0.0663885
ZNF28	0.0662169	0.92952
ATP5IF1	0.0661428	0.0661428
SERPINB3	0.0658714	0.0658714
NSMCE1	0.0658382	0.0658382
CHUK	0.0657668	0.235288
ALS2	0.0656714	NA
DBH	0.065372	NA
CLEC4F	0.0652527	0.489975
OR7C1	0.0647178	0.0647178
GPR146	0.0645789	0.0645789
NPW	0.064569	0.064569
CCDC181	0.0643035	1.25336
TSHR	0.0642317	0.0642317
ODF3L1	0.0641908	0.0641908
PRAMEF17	0.0640843	29.3001
SLC27A4	0.0638497	0.507206
SETMAR	0.0637476	0.089635
NSFL1C	0.0636558	0.0636558
OR5H15	0.0633372	NA
ST8SIA3	0.0633127	NA
C7orf31	0.0633015	0.507786
IKBIP	0.0632276	0.0529771
FARP1	0.063191	2.97996
ARMCX5	0.0631553	3.52403
STPG4	0.0628856	0.0628856
PLCG1	0.062775	NA
CDX1	0.062722	0.062722
TRIM52	0.0626837	0.0626837
TTBK2	0.0625383	0.0625383
FAM83B	0.0623762	0.609688
ACTN2	0.062223	0.062223
LOC100129083	0.0621064	0.958849
RFPL1	0.0618979	NA
SLC9A8	0.0617863	0.0617863
TCF7	0.0616121	0.0616121
ZNF154	0.0615044	0.0514669
COL5A3	0.0609544	3.59114
SNX32	0.0609263	0.0609263
ZMYM1	0.060831	2.66503
SHLD2	0.0607373	0.81728
PDCL3	0.0606694	8.25866
TRIM25	0.0606403	0.0606403
FNDC8	0.0605735	0.128341
PSG11	0.0603355	0.0603355
RESF1	0.0603158	0.0603158
LOC390877	0.0602141	NA
VSTM4	0.0601108	0.0601108
HSP90AA1	0.0600784	0.0600784
RHBDF2	0.0598471	0.0598471
OR5H2	0.0598401	0.0598401
TRIM29	0.0597537	0.0597537
ERMAP	0.0596942	0.0596942
STK40	0.0596941	NA
OR52B4	0.059539	0.0175083
ATXN1L	0.059332	1.10029
TMEM204	0.0592509	0.0592509
SUN3	0.0590051	0.311648
ZMYM5	0.0588332	0.0588332
ACTRT2	0.0583041	0.0225788
CD22	0.0577509	0.0577509
CHFR	0.057625	0.18756
ZNF579	0.0574081	1.04389
E2F1	0.057398	NA
HMMR	0.0570252	0.223298
RCN1	0.0565735	4.36157
FFAR4	0.0560893	0.0560893
PEG10	0.0556552	NA
PGLYRP3	0.0555855	0.0555855
DAB2	0.055507	0.055507
KCNC4	0.0554995	0.0554995
RNF222	0.0554971	0.0554971
LNX2	0.0551349	NA
UBE2L6	0.0549211	0.0549211
MYBPH	0.0547972	NA
KCTD18	0.0546107	0.423278
OR13J1	0.054572	NA
ZNF382	0.0541035	0.0541035
IGSF5	0.054067	0.054067
SLC39A2	0.0539856	0.0539856
CST9	0.0539086	0.0539086
SCN3A	0.0537597	0.0537597
COQ2	0.0537124	0.224575
KRT1	0.0535247	0.0535247
MKKS	0.0534427	1.43543
CCDC82	0.0534127	0.0534127
TTI1	0.0533124	0.921982
NR4A3	0.0532303	0.0532303
SIDT1	0.0530906	0.0530906
PANX1	0.0530902	0.0530902
SLC39A13	0.0530664	0.0530664
CCDC91	0.0527436	0.0527436
SGSM1	0.0526217	0.161281
SMAD7	0.0525265	0.0525265
B3GALT6	0.052336	0.052336
DCDC2	0.0523145	1.59631
RGS9BP	0.0522766	0.0522766
SPEM2	0.0521327	0.0521327
OR11H4	0.0521203	0.0521203
FMN2	0.0520076	0.175507
LRRC49	0.0519943	0.0519943
RETREG2	0.0519287	0.766071
SLC38A9	0.0518556	0.0518556
HINFP	0.0518329	NA
TTLL4	0.0518039	0.0518039
ACP1	0.0517741	0.0517741
CNOT1	0.0516419	NA
PTTG2	0.0515092	0.0515092
SERTAD1	0.0511315	0.0511315
PIK3AP1	0.0511106	0.0511106
ENTPD6	0.0510308	0.356606
SLFN5	0.0509753	0.0509753
GSTA2	0.0506529	0.0506529
HEPN1	0.0506207	0.0506207
CLC	0.0504502	0.100422
CST9L	0.0503183	NA
TBXT	0.0502778	0.905965
S1PR4	0.0501192	0.0501192
HIST1H4G	0.0499311	0.0499311
NPEPL1	0.049727	NA
FAM107A	0.0496969	NA
STEAP3	0.0496545	0.326165
NEUROG3	0.0496436	0.0496436
ADAP1	0.0495939	0.0495939
TMEM38B	0.049129	0.049129
CYP2S1	0.0488691	0.0488691
ARMC2	0.0488084	0.0488084
ULK3	0.0487979	0.0487979
PRDM7	0.0487711	0.0487711
ADARB1	0.0486056	0.0486056
APOE	0.0485963	1.44379
CCDC138	0.0484438	0.0484438
SMCO2	0.0483958	0.0483958
ADH7	0.048352	0.136235
ADGRE5	0.0483441	0.0483441
PIGQ	0.0480196	0.0480196
SDSL	0.0477695	0.0477695
CER1	0.0476752	0.0476752
ARHGDIA	0.0475353	0.0475353
EIF3B	0.0475306	NA
CEMIP2	0.0474917	0.0474917
COA7	0.0474101	0.0474101
ATP11B	0.0472682	0.0472682
TGFBI	0.0472011	0.0472011
GLRX3	0.0471155	0.0471155
ZUP1	0.047012	NA
CYP4F8	0.0467666	0.0467666
ASCC3	0.0466742	0.0253236
TBX18	0.0466446	NA
ZBTB5	0.0465349	0.0465349
HES4	0.0464579	NA
RBBP7	0.0463539	0.064311
PLA2G7	0.0463061	0.162458
CYBRD1	0.0462411	0.0462411
SPP1	0.0460882	0.0460882
WDR31	0.0459061	0.0459061
RAB3GAP2	0.0457022	2.3545
WNT8B	0.0455178	0.0455178
CCDC13	0.0455111	0.0455111
IER5	0.0454496	0.0454496
GDPD4	0.0453412	NA
CELA2B	0.0452695	0.0180657
DMTN	0.0450794	6.64062
LANCL2	0.0449904	0.0449904
RNPEP	0.0448956	0.0448956
NPR3	0.044873	0.044873
UQCC1	0.0448159	0.0570691
IRX4	0.0447406	0.0447406
C16orf47	0.0446328	0.0446328
CTSC	0.0445233	0.0445233
KHDC3L	0.0445048	0.0445048
SMC1B	0.0444115	0.219553
ISG15	0.044063	NA
CD200R1	0.0439538	0.0439538
PALM	0.0438412	0.0438412
KRT73	0.0435848	0.0435848
ZNF45	0.0427469	0.00972246
MTMR6	0.0427133	0.0427133
MKRN1	0.042651	0.042651
KIF18A	0.0425539	0.0425539
SH3BP5	0.0423613	1.53377
CD300LG	0.0423535	1.96912
ZNF571	0.0420452	0.0420452
MPHOSPH6	0.0419705	0.866917
CCDC185	0.0418967	0.0932609
CFAP206	0.0417854	6.72594
MMP21	0.041612	0.041612
ACAA1	0.0416066	0.0416066
APIP	0.0410428	NA
IFI30	0.0410386	0.0410386
OR52A1	0.0407147	0.0407147
CLEC11A	0.0406	0.0406
CUL4A	0.0405908	0.0405908
PIGB	0.0405566	0.0405566
LOC100505549	0.0404642	0.0404642
B9D1	0.0404626	0.0404626
ENTPD3	0.0400854	0.0826559
VRK2	0.0400743	0.0400743
LRRC40	0.0399483	0.0399483
RNMT	0.0398954	0.0398954
BTN3A1	0.039826	0.039826
CCDC18	0.0394905	0.0394905
APOBEC3B	0.0394364	0.648526
ZNF790	0.0393921	NA
PRMT6	0.0392171	0.0392171
NDUFAF1	0.0390917	0.0390917
SART1	0.0389114	2.61074
SLAMF1	0.0387911	0.0764154
OR4K1	0.0385972	0.0385972
KCNU1	0.0385381	0.0385381
OR51F2	0.038493	0.109676
PIGG	0.038468	0.038468
RCAN3	0.0380032	0.0380032
CCDC149	0.0378624	NA
ACSS1	0.0376299	NA
TNFRSF1B	0.0376044	0.317424
ZDHHC13	0.0375676	0.0375676
CEBPZ	0.0372958	0.0372958
FGF21	0.0372107	NA
AGBL2	0.0371997	0.0371997
PSG8	0.0371231	0.0371231
TCP10L2	0.0370636	0.910012
MFSD1	0.0368744	0.0368744
MMP9	0.0365546	3.78717
IL6ST	0.0364034	0.0364034
OAS3	0.0359167	0.0415515
ABHD12B	0.0357978	0.0357978
SLC9C1	0.0357393	0.0357393
DACT1	0.0355635	0.0355635
DOCK4	0.0353894	7.36574
LRRC71	0.0349912	0.0349912
PRR29	0.034848	0.034848
PSG3	0.0347934	0.0347934
PLAC8L1	0.0347364	NA
FBXL13	0.0345002	0.630956
TTC5	0.0341847	NA
PTPRO	0.0334892	0.256042
DDR2	0.0334804	0.0334804
ITPKB	0.0331246	NA
GATB	0.0331069	0.0331069
PLOD3	0.0329976	0.0329976
AVPI1	0.0329201	NA
ZHX1	0.0329072	NA
POLM	0.0328223	0.0328223
GPR84	0.0326638	NA
ATG10	0.0325659	0.15447
NOS2	0.0325371	0.0325371
SPRR1A	0.0324733	0.0324733
PNPLA3	0.0324395	0.0324395
HOXD12	0.0323541	NA
CMSS1	0.032244	NA
TTLL8	0.0322168	0.292233
DHRS13	0.0316813	0.0316813
CEACAM20	0.0315642	NA
SDAD1	0.0315606	0.0275776
ACCSL	0.0315458	0.0315458
IVD	0.0312548	0.0312548
GLP2R	0.0311514	0.0311514
ZNF667	0.0311446	0.344575
TNFRSF8	0.0307801	0.0307801
DPM2	0.0306114	0.0306114
ZDHHC4	0.0305785	0.232125
RBMX	0.0303496	1.39398
XG	0.0303144	1.14713
NLRP11	0.030114	0.030114
TACSTD2	0.0300412	NA
PIP	0.0298801	NA
AMACR	0.0297418	0.0297418
CRAMP1	0.0297179	NA
SFTPA2	0.0294721	0.0294721
IFI44L	0.0294225	0.0135044
NXPE4	0.02941	NA
SLC6A19	0.0292397	0.0292397
SEL1L2	0.0291955	0.0291955
MATN2	0.0288953	0.728075
MRPL37	0.0288455	NA
AKR1C4	0.0288014	0.0288014
CIITA	0.0287949	0.0287949
PRICKLE1	0.0286413	0.0286413
SGCE	0.0284695	0.266589
SOSTDC1	0.0283908	1.72767
NUP58	0.0283572	0.0283572
TBX10	0.0283048	NA
RABGGTA	0.0281596	NA
BAG3	0.0275537	0.0275537
ZNF277	0.0275071	0.0275071
KRTAP10-2	0.0274391	NA
PRSS53	0.0274341	0.0301393
MST1R	0.0271924	0.087453
OR52E6	0.0270552	0.0270552
ALDH3B2	0.0268336	0.0268336
SEC14L4	0.0267137	0.0267137
FLRT2	0.0265402	0.229401
MRPS31	0.0265052	NA
ZSWIM3	0.0263966	0.0263966
SMPD4	0.0262831	0.0262831
IQCE	0.0262313	1.83911
RCCD1	0.0262034	0.0262034
CRIP3	0.0261959	0.0672684
ALKBH2	0.0261849	0.292976
TMEM270	0.0261454	0.0261454
WWOX	0.0259157	0.0259157
POLA2	0.0258635	NA
CEP72	0.0258144	0.0258144
ASAP1	0.0257596	0.0257596
TTN	0.0257469	NA
STK33	0.0257123	0.0257123
MFRP	0.0256913	2.32529
GTF3C3	0.0256061	0.0256061
CSGALNACT2	0.0254741	NA
CD99	0.0252662	0.0252662
MCM3	0.0249128	0.0249128
WFDC9	0.0248248	0.0248248
GPR161	0.0243832	0.0243832
RNF183	0.0241894	0.0241894
UCP2	0.0240937	0.0240937
C6orf201	0.0238222	0.0238222
C15orf40	0.0238052	NA
DNPEP	0.0232947	0.0232947
ATG9A	0.0232892	0.0232892
ECHS1	0.0232387	0.0232387
OOSP2	0.0231638	0.352303
CTH	0.0230902	1.66623
DKC1	0.023022	98.3368
RPL29	0.0228955	NA
TP53TG5	0.0227883	0.0227883
COASY	0.0226821	0.644907
NT5DC4	0.022603	12.5109
C8orf89	0.0225591	0.0225591
KRT35	0.0224552	0.0224552
TFPI	0.0223445	0.0223445
NMS	0.0223185	0.0223185
MTMR11	0.0222202	0.12404
DHDDS	0.0218797	0.0218797
IL20RA	0.0218088	0.0218088
NCOA7	0.0216486	0.129203
ZNF730	0.0214163	0.227326
OR6K3	0.0213469	0.0213469
CBARP	0.021257	NA
HAAO	0.0212563	0.0212563
KRT83	0.0211927	NA
OR2C1	0.0209797	0.0209797
MPND	0.0209571	0.336062
CACNA1E	0.0208811	0.371767
CLRN3	0.0208517	0.0337804
DENND5A	0.0205666	NA
MYO1G	0.0204018	0.0204018
SYCE1	0.0203413	0.0203413
IL15RA	0.0202937	0.0202937
FCER1A	0.0202815	0.0202815
LRRD1	0.0202533	NA
UCHL1	0.0200136	0.0498301
TXNDC8	0.0199011	0.0199011
TRIM51	0.0197909	0.0197909
ORC4	0.0196525	NA
LRRC6	0.0195443	0.043465
PIDD1	0.0194564	NA
ZNHIT6	0.0194517	0.0194517
MAPKBP1	0.0193616	NA
SFT2D1	0.0192957	1.9651
NADSYN1	0.0192529	NA
RAX	0.0191984	0.0191984
NUCB2	0.0190556	0.0190556
VEZT	0.019008	0.0260568
AVEN	0.0189717	0.185491
FCGR2A	0.0189535	0.0189535
ZSCAN5B	0.0188986	NA
SLC35G2	0.0188714	0.00317867
RABEPK	0.01882	12.1769
PFKM	0.0187449	NA
LRRC55	0.0187147	0.0187147
BCL6	0.0186754	0.198408
ZFP62	0.0184587	0.0184587
SPINT3	0.0184106	0.0184106
ADCYAP1	0.0183781	0.0173799
E2F5	0.0180655	0.0180655
OR10H4	0.0180145	NA
BTK	0.0178494	0.130217
USPL1	0.0178188	0.177164
VKORC1L1	0.017781	0.017781
PGM1	0.0177156	0.0177156
DHODH	0.0176758	0.0176758
EEF1AKMT4	0.0175648	NA
PTPN12	0.0175446	0.0175446
IZUMO1	0.0175119	0.0175119
F7	0.0173922	NA
ZKSCAN7	0.0171966	0.0320072
VPS33B	0.0169806	0.0169806
FAM160B2	0.016962	0.016962
UGT1A5	0.0168993	0.0168993
HSPBAP1	0.0168935	0.0168935
LGR6	0.0168131	0.0871661
HIC1	0.0166997	0.0166997
ZBTB46	0.0166518	0.0166518
OTOR	0.0165864	0.0923526
FUT7	0.0162225	NA
NCF2	0.0161712	0.0203581
ZNF737	0.0159568	0.411738
SLC33A1	0.0158224	0.0158224
WDR73	0.0157885	NA
GPR176	0.0157556	0.0157556
TYW5	0.0157268	0.352639
BCL2L10	0.0155035	0.0155035
SPATA3	0.0154679	0.719053
ESRRB	0.0153857	NA
OR10T2	0.0152722	NA
ATIC	0.015267	0.0143226
OR6X1	0.0152134	NA
OR4D10	0.0151197	0.0151197
MCM4	0.0151186	NA
SLC25A15	0.0149555	NA
TRIM16L	0.0148154	0.0148154
ENDOV	0.0147327	NA
KL	0.0146077	0.0146077
SP140L	0.0145372	0.0145372
FNDC3A	0.0144965	0.0144965
ZNF91	0.0144476	0.0144476
CAPN8	0.0143256	0.0143256
IGSF22	0.0142791	0.338018
C18orf63	0.014217	0.014217
ECHDC3	0.0140993	0.0310293
IBSP	0.0139807	NA
DPEP1	0.0139354	0.0139354
OR7E24	0.0138623	0.0138623
HERC5	0.0137446	0.0432982
ZNF548	0.0137419	0.0137419
CLPSL1	0.0136351	0.0136351
WFIKKN1	0.0135438	0.0135438
ZNF781	0.0135433	NA
GTF2IRD1	0.0135364	NA
TTC29	0.0135039	0.0135039
CASP2	0.0133891	0.0133891
BMPR1B	0.013327	0.013327
SERPINB5	0.0133119	0.216859
TDRD10	0.0130364	0.0130364
XIAP	0.012777	8.8189
TNFRSF10B	0.0127112	0.2443
ZBTB3	0.0126742	0.0126742
ZNF808	0.0125628	NA
PPA2	0.0123782	0.0123782
ACOT12	0.012203	0.012203
UNC5CL	0.0121191	0.0121191
PRODH2	0.0120909	0.478101
CYP11A1	0.0120529	0.0120529
CD200	0.0120317	0.0120317
PPT1	0.0120014	0.0120014
CCDC142	0.011764	0.011764
SBDS	0.0117406	0.0117406
FSD1	0.011565	NA
INF2	0.0114898	0.0114898
SLK	0.0113755	0.0113755
PHYHIPL	0.0113299	0.0113299
P2RX3	0.0112701	NA
BRSK2	0.0112437	NA
PREP	0.011188	0.011188
ABCA5	0.0111722	0.0111722
EMC7	0.0111692	0.0111692
BTLA	0.0111149	0.0124883
PXDC1	0.0111076	0.0111076
DTNA	0.0108959	NA
CXCL16	0.0108848	0.0119888
KCTD20	0.0108375	NA
RHCG	0.0107249	0.0424011
GZMB	0.0105369	0.0105369
PLK4	0.0103867	0.0103867
LOC389199	0.0103562	0.0103562
OR10H5	0.0102878	0.0102878
PBXIP1	0.0102824	0.0102824
CCDC83	0.0102168	0.461167
PABPC5	0.0101213	19.3989
LPL	0.0100575	0.0100575
GALNT16	0.0100547	0.0100547
PIGP	0.00988294	0.0930304
CABLES1	0.0096875	0.0096875
POM121	0.00955777	0.00955777
DENND10	0.00955494	NA
CTBS	0.00946398	0.00946398
CDH20	0.00933739	0.00933739
POTEC	0.00922393	0.00922393
TTC4	0.00918561	0.0156941
SNX30	0.00915895	0.00915895
IFI44	0.0091478	0.0091478
PYROXD2	0.00914289	NA
AGXT2	0.00911963	0.00911963
TMTC4	0.00907613	0.103202
ZNF208	0.00898196	0.00898196
SLC13A1	0.00896909	NA
C1orf194	0.00887906	0.00887906
CCDC38	0.00879552	NA
MTIF2	0.00872978	0.00872978
PTPN7	0.00865875	0.862738
PXK	0.00861339	0.00861339
OR51B4	0.00827119	0.095946
ATOH8	0.0082535	0.0082535
BMPR2	0.00824394	0.00824394
C19orf54	0.00808144	NA
GPR78	0.00804941	NA
HOXD8	0.0079579	0.0485548
ZNF804A	0.00792621	0.00792621
ART4	0.0077717	0.0077717
FSD1L	0.00774637	0.00774637
TMPRSS5	0.00772274	0.00772274
OR8G2P	0.00756204	0.00756204
OR4C5	0.00746988	0.00746988
RTL4	0.00744726	205.928
ALX1	0.00735838	0.602538
MFHAS1	0.00714251	0.853918
ITCH	0.00709214	0.00709214
BUB1B	0.00702639	NA
UBASH3B	0.0069169	0.0069169
RTN4RL1	0.00690962	0.00690962
ZNF284	0.00690792	0.00690792
MFSD6	0.00676972	0.157623
IZUMO4	0.00669485	0.00669485
PLA2G2C	0.00662092	NA
SPRR1B	0.00655821	0.00655821
RBM33	0.00642785	NA
GFM2	0.00641739	0.00641739
ADPGK	0.00641452	NA
C17orf50	0.0063042	0.0063042
ZNF519	0.00624797	NA
FMC1	0.00617249	0.00617249
MARC1	0.00612819	0.00612819
LOXL3	0.00576044	0.00576044
MAP2K3	0.00555252	NA
LRRC36	0.00554974	0.982005
SEMA3F	0.00549032	0.00549032
CCDC74B	0.00543451	0.00543451
ABCB11	0.00488293	0.00488293
HACD4	0.00483238	NA
ARL14EPL	0.00469319	0.00469319
CNGB1	0.00463114	0.00463114
KRR1	0.00446365	0.00446365
PTBP3	0.00445018	0.00445018
WDSUB1	0.00428271	0.00428271
CAGE1	0.00408134	NA
ECI2	0.00406098	0.00406098
SLC9C2	0.0040018	0.0841766
CDKN2AIP	0.003711	0.003711
NEBL	0.00353739	7.27141
HSD3B7	0.00350566	0.184191
IFNA16	0.00337277	0.213207
CYP4F2	0.00326551	0.196262
OR5M3	0.00325204	NA
CXADR	0.00314258	0.0166452
LPIN1	0.00312318	0.00312318
TEX14	0.00304449	0.948692
MAGEA4	0.00304424	3.79937
DKKL1	0.00302411	0.00302411
OR7C2	0.00276128	2.13209
C14orf93	0.00275197	0.00275197
AQP10	0.00275169	NA
ARMC3	0.00255241	0.00255241
PROK1	0.00242588	0.00242588
PRSS50	0.00240045	0.0306827
TUBA3C	0.00221233	0.00221233
ADCK2	0.00183845	NA
TBC1D5	0.00145997	0.00145997
OR51G2	0.00140415	NA
IRX5	0.00114524	NA
RTN4	0.00109894	0.175936
POLL	0.00109221	0.00109221
CTXN3	0.00102268	0.0200178
GUCA2A	0.000902674	0.000902674
EXOSC10	0.000833646	NA
VILL	0.000670255	0.761124
IFNL1	0.000524712	0.000524712
KIF18B	0.000436161	0.000436161
HEATR6	0.000342585	0.000342585
OR10J1	0.000329566	0.0403234
FBH1	0.000254704	0.000254704
GRM3	0.000220564	2.36676
LRRC37A3	0.000203809	NA
UNC80	0.000192373	NA
XPC	7.35235e-05	7.35235e-05
UBXN6	3.28853e-05	NA

### Sheet: Summary
	Female	Male
number of genes	7317	7325
max weight	561.073	452.079
min weight	3.28853e-05	7.35235e-05
