## Supplementary Table 8 for "Common, low-frequency, rare, and ultra-rare coding variants contribute to COVID-19 severity"

### Sheet: table
Supplementary Table 8. List of genes belonging to the significant pathways and their weights in Females and Males
KEGG_GLYCOSAMINOGLYCAN_DEGRADATION	FemaleWeight	MaleWeight		GSE10239_MEMORY_VS_DAY4.5_EFF_CD8_TCELL_UP	FemaleWeight	MaleWeight		GSE10325_LUPUS_BCELL_VS_LUPUS_MYELOID_DN	FemaleWeight	MaleWeight		GSE10856_CTRL_VS_TNFRSF6B_IN_MACROPHAGE_UP	FemaleWeight	MaleWeight		GSE14026_TH1_VS_TH17_DN	FemaleWeight	MaleWeight		GSE1432_CTRL_VS_IFNG_24H_MICROGLIA_DN	FemaleWeight	MaleWeight		GSE1432_1H_VS_6H_IFNG_MICROGLIA_UP	FemaleWeight	MaleWeight		GSE1460_INTRATHYMIC_T_PROGENITOR_VS_NAIVE_CD4_TCELL_CORD_BLOOD_DN	FemaleWeight	MaleWeight		GSE1460_CD4_THYMOCYTE_VS_NAIVE_CD4_TCELL_ADULT_BLOOD_DN	FemaleWeight	MaleWeight		GSE17721_CTRL_VS_GARDIQUIMOD_1H_BMDC_UP	FemaleWeight	MaleWeight		GSE17721_0.5H_VS_12H_LPS_BMDC_UP	FemaleWeight	MaleWeight		GSE17974_CTRL_VS_ACT_IL4_AND_ANTI_IL12_1H_CD4_TCELL_UP	FemaleWeight	MaleWeight		GSE18791_UNSTIM_VS_NEWCATSLE_VIRUS_DC_18H_DN	FemaleWeight	MaleWeight		GSE24142_EARLY_THYMIC_PROGENITOR_VS_DN2_THYMOCYTE_UP	FemaleWeight	MaleWeight		GSE26495_NAIVE_VS_PD1HIGH_CD8_TCELL_DN	FemaleWeight	MaleWeight		GSE32423_MEMORY_VS_NAIVE_CD8_TCELL_UP	FemaleWeight	MaleWeight		GSE360_L_DONOVANI_VS_T_GONDII_DC_UP	FemaleWeight	MaleWeight		GSE360_T_GONDII_VS_B_MALAYI_LOW_DOSE_DC_UP	FemaleWeight	MaleWeight		GSE360_L_MAJOR_VS_M_TUBERCULOSIS_MAC_DN	FemaleWeight	MaleWeight		GSE37416_0H_VS_24H_F_TULARENSIS_LVS_NEUTROPHIL_DN	FemaleWeight	MaleWeight		GSE6269_FLU_VS_STREP_PNEUMO_INF_PBMC_UP	FemaleWeight	MaleWeight		GSE9650_EXHAUSTED_VS_MEMORY_CD8_TCELL_UP	FemaleWeight	MaleWeight		GSE2770_IL12_VS_TGFB_AND_IL12_TREATED_ACT_CD4_TCELL_48H_UP	FemaleWeight	MaleWeight		GSE1740_UNSTIM_VS_IFNA_STIMULATED_MCSF_DERIVED_MACROPHAGE_DN	FemaleWeight	MaleWeight		GSE22601_DOUBLE_NEGATIVE_VS_CD8_SINGLE_POSITIVE_THYMOCYTE_DN	FemaleWeight	MaleWeight		GSE22601_DOUBLE_NEGATIVE_VS_CD8_SINGLE_POSITIVE_THYMOCYTE_UP	FemaleWeight	MaleWeight		GSE4142_PLASMA_CELL_VS_GC_BCELL_UP	FemaleWeight	MaleWeight		GSE5542_UNTREATED_VS_IFNG_TREATED_EPITHELIAL_CELLS_24H_UP	FemaleWeight	MaleWeight		GSE5589_IL6_KO_VS_IL10_KO_LPS_AND_IL6_STIM_MACROPHAGE_45MIN_DN	FemaleWeight	MaleWeight		GSE3920_UNTREATED_VS_IFNA_TREATED_ENDOTHELIAL_CELL_DN	FemaleWeight	MaleWeight		GSE6259_FLT3L_INDUCED_DEC205_POS_DC_VS_CD8_TCELL_UP	FemaleWeight	MaleWeight		GSE6674_UNSTIM_VS_PL2_3_STIM_BCELL_UP	FemaleWeight	MaleWeight		GSE13887_RESTING_VS_NO_TREATED_CD4_TCELL_UP	FemaleWeight	MaleWeight		GSE13522_CTRL_VS_T_CRUZI_G_STRAIN_INF_SKIN_UP	FemaleWeight	MaleWeight		GSE14415_INDUCED_VS_NATURAL_TREG_UP	FemaleWeight	MaleWeight		GSE17186_MEMORY_VS_CD21HIGH_TRANSITIONAL_BCELL_DN	FemaleWeight	MaleWeight		GSE19888_ADENOSINE_A3R_INH_PRETREAT_AND_ACT_BY_A3R_VS_TCELL_MEMBRANES_ACT_MAST_CELL_DN	FemaleWeight	MaleWeight		GSE21670_UNTREATED_VS_IL6_TREATED_STAT3_KO_CD4_TCELL_UP	FemaleWeight	MaleWeight		GSE21670_UNTREATED_VS_TGFB_TREATED_CD4_TCELL_UP	FemaleWeight	MaleWeight		GSE21380_NON_TFH_VS_TFH_CD4_TCELL_DN	FemaleWeight	MaleWeight		GSE21546_WT_VS_SAP1A_KO_ANTI_CD3_STIM_DP_THYMOCYTES_DN	FemaleWeight	MaleWeight		GSE22140_GERMFREE_VS_SPF_MOUSE_CD4_TCELL_DN	FemaleWeight	MaleWeight		GSE21033_CTRL_VS_POLYIC_STIM_DC_12H_UP	FemaleWeight	MaleWeight		GSE16385_UNTREATED_VS_12H_ROSIGLITAZONE_IL4_TREATED_MACROPHAGE_DN	FemaleWeight	MaleWeight		GSE24972_MARGINAL_ZONE_BCELL_VS_FOLLICULAR_BCELL_UP	FemaleWeight	MaleWeight		GSE27241_WT_CTRL_VS_DIGOXIN_TREATED_RORGT_KO_CD4_TCELL_IN_TH17_POLARIZING_CONDITIONS_UP	FemaleWeight	MaleWeight		GSE26030_UNSTIM_VS_RESTIM_TH1_DAY5_POST_POLARIZATION_UP	FemaleWeight	MaleWeight		GSE32986_UNSTIM_VS_GMCSF_STIM_DC_DN	FemaleWeight	MaleWeight		GSE36888_STAT5_AB_KNOCKIN_VS_WT_TCELL_IL2_TREATED_6H_UP	FemaleWeight	MaleWeight		GSE37605_TREG_VS_TCONV_C57BL6_FOXP3_FUSION_GFP_UP	FemaleWeight	MaleWeight		GSE37301_PRO_BCELL_VS_CD4_TCELL_DN	FemaleWeight	MaleWeight		GSE40274_CTRL_VS_FOXP3_AND_LEF1_TRANSDUCED_ACTIVATED_CD4_TCELL_UP	FemaleWeight	MaleWeight		GSE43955_10H_VS_60H_ACT_CD4_TCELL_DN	FemaleWeight	MaleWeight		BUSSLINGER_DUODENAL_IMMUNE_CELLS	FemaleWeight	MaleWeight		FAN_EMBRYONIC_CTX_BIG_GROUPS_CAJAL_RETZIUS	FemaleWeight	MaleWeight		MANNO_MIDBRAIN_NEUROTYPES_HRGL1	FemaleWeight	MaleWeight		MANNO_MIDBRAIN_NEUROTYPES_HNBML5	FemaleWeight	MaleWeight		GAO_LARGE_INTESTINE_24W_C5_LGR5POS_STEM_CELL	FemaleWeight	MaleWeight		LAKE_ADULT_KIDNEY_C25_ENDOTHELIAL_CELLS_UNASSIGNED	FemaleWeight	MaleWeight		MENON_FETAL_KIDNEY_4_PODOCYTES	FemaleWeight	MaleWeight		MENON_FETAL_KIDNEY_5_PROXIMAL_TUBULE_CELLS	FemaleWeight	MaleWeight		DESCARTES_FETAL_LIVER_MESOTHELIAL_CELLS	FemaleWeight	MaleWeight		DESCARTES_FETAL_STOMACH_MUC13_DMBT1_POSITIVE_CELLS	FemaleWeight	MaleWeight		DESCARTES_FETAL_STOMACH_MESOTHELIAL_CELLS	FemaleWeight	MaleWeight		DESCARTES_MAIN_FETAL_INTESTINAL_EPITHELIAL_CELLS	FemaleWeight	MaleWeight		GOBP_CILIUM_OR_FLAGELLUM_DEPENDENT_CELL_MOTILITY	FemaleWeight	MaleWeight		GOBP_EPITHELIAL_CELL_DEVELOPMENT	FemaleWeight	MaleWeight		GOBP_CILIUM_MOVEMENT	FemaleWeight	MaleWeight		GOBP_DICARBOXYLIC_ACID_TRANSPORT	FemaleWeight	MaleWeight		GOBP_MICROTUBULE_BASED_MOVEMENT	FemaleWeight	MaleWeight		GOBP_HETEROPHILIC_CELL_CELL_ADHESION_VIA_PLASMA_MEMBRANE_CELL_ADHESION_MOLECULES	FemaleWeight	MaleWeight		GOBP_EPIDERMIS_DEVELOPMENT	FemaleWeight	MaleWeight		GOBP_DETECTION_OF_ABIOTIC_STIMULUS	FemaleWeight	MaleWeight		GOBP_RESPONSE_TO_MECHANICAL_STIMULUS	FemaleWeight	MaleWeight		GOBP_EPIDERMAL_CELL_DIFFERENTIATION	FemaleWeight	MaleWeight		GOBP_RESPONSE_TO_ZINC_ION	FemaleWeight	MaleWeight		GOBP_POSITIVE_REGULATION_OF_LIPID_STORAGE	FemaleWeight	MaleWeight		GOBP_TELENCEPHALON_DEVELOPMENT	FemaleWeight	MaleWeight		GOBP_CEREBRAL_CORTEX_RADIALLY_ORIENTED_CELL_MIGRATION	FemaleWeight	MaleWeight		GOBP_FOREBRAIN_DEVELOPMENT	FemaleWeight	MaleWeight		GOBP_HINDBRAIN_DEVELOPMENT	FemaleWeight	MaleWeight		GOBP_PLASMA_LIPOPROTEIN_PARTICLE_CLEARANCE	FemaleWeight	MaleWeight		GOBP_PROTEIN_LOCALIZATION_TO_CHROMOSOME	FemaleWeight	MaleWeight		GOBP_SPERM_EGG_RECOGNITION	FemaleWeight	MaleWeight		GOBP_ERAD_PATHWAY	FemaleWeight	MaleWeight		GOBP_EAR_MORPHOGENESIS	FemaleWeight	MaleWeight		GOBP_INNER_EAR_MORPHOGENESIS	FemaleWeight	MaleWeight		GOBP_CILIUM_ORGANIZATION	FemaleWeight	MaleWeight		GOBP_REGULATION_OF_EMBRYONIC_DEVELOPMENT	FemaleWeight	MaleWeight		GOBP_MALE_GAMETE_GENERATION	FemaleWeight	MaleWeight		GOBP_MULTICELLULAR_ORGANISMAL_HOMEOSTASIS	FemaleWeight	MaleWeight		GOBP_DETECTION_OF_MECHANICAL_STIMULUS	FemaleWeight	MaleWeight		GOBP_REGULATION_OF_MEIOTIC_CELL_CYCLE	FemaleWeight	MaleWeight		GOBP_AUDITORY_RECEPTOR_CELL_DEVELOPMENT	FemaleWeight	MaleWeight		GOBP_HEAD_DEVELOPMENT	FemaleWeight	MaleWeight		GOBP_REGULATION_OF_NEURON_PROJECTION_REGENERATION	FemaleWeight	MaleWeight		GOBP_SPERM_MOTILITY	FemaleWeight	MaleWeight		GOBP_NEGATIVE_REGULATION_OF_REPRODUCTIVE_PROCESS	FemaleWeight	MaleWeight		REACTOME_REPRODUCTION	FemaleWeight	MaleWeight		REACTOME_RECEPTOR_TYPE_TYROSINE_PROTEIN_PHOSPHATASES	FemaleWeight	MaleWeight		REACTOME_METABOLISM_OF_FAT_SOLUBLE_VITAMINS	FemaleWeight	MaleWeight		REACTOME_CARGO_RECOGNITION_FOR_CLATHRIN_MEDIATED_ENDOCYTOSIS	FemaleWeight	MaleWeight		REACTOME_METABOLISM_OF_STEROIDS	FemaleWeight	MaleWeight		REACTOME_PLASMA_LIPOPROTEIN_CLEARANCE	FemaleWeight	MaleWeight		REACTOME_INTERFERON_ALPHA_BETA_SIGNALING	FemaleWeight	MaleWeight
IDS	235.232	36.2618		TPRN	253.221	260.5		TLR5	475.973	3.94895		TNFAIP2	265.424	112.129		KTN1	377.447	231.377		BTN2A2	292.8	107.834		PKDREJ	453.539	207.719		SYNE1	452.543	34.4109		AHNAK	318.678	310.872		RYR2	236.705	14.8432		HCFC1	449.497	55.5247		KTN1	377.447	231.377		LRP2	561.073	22.7791		AHNAK	318.678	310.872		ACOT9	351.992	97.0061		ANKZF1	351.167	11.8444		TLR5	475.973	3.94895		THSD7A	379.534	105.672		KTN1	377.447	231.377		GBA3	444.026	452.079		SBF1	314.373	311.977		FLNA	259.802	47.9135		SEC16B	297.049	301.809		CFAP46	307.457	293.293		TLR5	475.973	3.94895		DGKK	307.258	56.7603		UTRN	330.984	336.445		SYNE1	452.543	34.4109		KTN1	377.447	231.377		SEC16B	297.049	301.809		SYNE1	452.543	34.4109		PDZD7	298.232	266.068		ADAMTS20	300.992	281.552		AHNAK	318.678	310.872		DNTTIP2	213.799	213.799		AHNAK	318.678	310.872		COL18A1	420.656	404.276		UTRN	330.984	336.445		LRP2	561.073	22.7791		UTRN	330.984	336.445		HCFC1	449.497	55.5247		AHNAK	318.678	310.872		UTRN	330.984	336.445		FANCB	536.568	26.6273		HMX1	273.011	278.387		KTN1	377.447	231.377		AHNAK	318.678	310.872		TLR5	475.973	3.94895		HVCN1	241.319	13.1848		AHNAK	318.678	310.872		LMTK3	230.49	234.167		SYNE1	452.543	34.4109		ANKZF1	351.167	11.8444		SYNE1	452.543	34.4109		COL18A1	420.656	404.276		COL18A1	420.656	404.276		THSD7A	379.534	105.672		EVPL	170.92	175.957		UTRN	330.984	336.445		COL18A1	420.656	404.276		LRP2	561.073	22.7791		ALDH1A2	NA	0.0366256		MUC17	306.738	285.424		LRP2	561.073	22.7791		GBA3	444.026	452.079		CFAP46	307.457	293.293		COL18A1	420.656	404.276		CFAP46	307.457	293.293		LRP2	561.073	22.7791		KTN1	377.447	231.377		TENM4	282.935	194.453		TRIOBP	415.437	49.3278		PKDREJ	453.539	207.719		TLR5	475.973	3.94895		TRIOBP	415.437	49.3278		HVCN1	241.319	13.1848		APOB	273.874	198.858		POU3F3	411.18	46.6332		POU3F3	411.18	46.6332		LRP2	561.073	22.7791		SEC24B	298.881	293.515		APOB	273.874	198.858		BRCA2	137.239	143.393		HVCN1	241.319	13.1848		ANKZF1	351.167	11.8444		TRIOBP	415.437	49.3278		TRIOBP	415.437	49.3278		CFAP46	307.457	293.293		TENM4	282.935	194.453		SYNE1	452.543	34.4109		GCNT2	251.354	242.033		PKDREJ	453.539	207.719		TOPAZ1	212.746	28.1223		TRIOBP	415.437	49.3278		LRP2	561.073	22.7791		FLNA	259.802	47.9135		TACR2	291.424	0.47187		ZP4	184.229	184.229		SYNE1	452.543	34.4109		SLITRK4	300.67	0.950789		LRP2	561.073	22.7791		LRP2	561.073	22.7791		LRP2	561.073	22.7791		APOB	273.874	198.858		RNASEL	154.434	154.663
HYAL4	3.3341	0.0415618		CHD3	164.89	164.89		ACOT9	351.992	97.0061		ZSWIM6	259.174	7.05258		ACOT9	351.992	97.0061		TNFAIP2	265.424	112.129		AATK	301.046	305.478		COL18A1	420.656	404.276		CFAP46	307.457	293.293		GALR3	214.77	208.248		TPRN	253.221	260.5		TPRN	253.221	260.5		ATP12A	171.735	0.38521		GCNT2	251.354	242.033		UTRN	330.984	336.445		AHNAK	318.678	310.872		KTN1	377.447	231.377		APBA3	215.31	145.112		NUP133	327.153	326.849		ADAMTS20	300.992	281.552		SETX	238.888	133.077		WFS1	211.075	202.363		SELENOP	258.744	9.64348		CEP290	226.655	225.469		PDZD7	298.232	266.068		FAM9A	257.605	271.948		SACS	263.383	267.112		ACOT9	351.992	97.0061		TENM4	282.935	194.453		FLNA	259.802	47.9135		PPP6R2	302.092	0.389674		FLNA	259.802	47.9135		SEC16B	297.049	301.809		GALR3	214.77	208.248		CHD3	164.89	164.89		TG	198.147	69.6254		SEC16B	297.049	301.809		AHNAK	318.678	310.872		TLR5	475.973	3.94895		ARMCX2	269.065	13.1541		THSD7A	379.534	105.672		SELENOP	258.744	9.64348		FLNA	259.802	47.9135		TLR5	475.973	3.94895		TNFAIP2	265.424	112.129		CHD3	164.89	164.89		SEC16B	297.049	301.809		THSD7A	379.534	105.672		SYNE2	173.653	7.454		CRMP1	213.216	116.084		DNTTIP2	213.799	213.799		AHNAK	318.678	310.872		AHNAK	318.678	310.872		UTRN	330.984	336.445		THSD7A	379.534	105.672		SOX21	353.485	351.985		AATK	301.046	305.478		CFTR	140.286	150.175		ZFHX3	91.836	136.043		THSD7A	379.534	105.672		SELENOP	258.744	9.64348		SMPD3	NA	0.737412		PDZD7	298.232	266.068		NPHS1	18.5149	3.71797		PDZD7	298.232	266.068		TACR2	291.424	0.47187		TRIOBP	415.437	49.3278		TACR2	291.424	0.47187		SLC26A1	213.792	210.395		CFAP46	307.457	293.293		HMCN1	171.959	210.28		SOX21	353.485	351.985		PDZD7	298.232	266.068		PKDREJ	453.539	207.719		TCHH	312.486	220.513		OTC	135.182	6.49119		APOC4	35.8851	0.317682		AGTPBP1	260.77	255.63		SYNE2	173.653	7.454		POU3F3	411.18	46.6332		AGTPBP1	260.77	255.63		CUBN	179.006	184.268		KNL1	137.045	137.839		FOLR3	185.665	190.719		ATXN3	211.713	206.257		SEC24B	298.881	293.515		SEC24B	298.881	293.515		FLNA	259.802	47.9135		LAMA3	207.989	209.706		ADAMTS2	338.421	2.70368		BMP8A	213.662	213.662		PDZD7	298.232	266.068		CDC25C	2.32573	2.32573		SEC24B	298.881	293.515		UNC5C	473.305	12.6524		TNR	237.055	226.423		APOB	273.874	198.858		SEMG1	90.8527	138.839		HVCN1	241.319	13.1848		SLITRK6	253.368	265.034		APOB	273.874	198.858		APOB	273.874	198.858		SEC24B	298.881	293.515		CUBN	179.006	184.268		STAT2	115.729	115.729
HEXB	2.49681	2.33117		DACH1	123.582	130.102		TNFAIP2	265.424	112.129		LMTK3	230.49	234.167		TCHH	312.486	220.513		CASP5	182.057	180.013		PLXND1	155.046	142.257		ZNF510	296.139	309.594		PPP6R2	302.092	0.389674		OTULIN	154.846	150.668		OTULIN	154.846	150.668		SETX	238.888	133.077		CEACAM5	166.88	168.043		SPNS2	125.437	123.887		AHNAK	318.678	310.872		SEC16B	297.049	301.809		ADAMTS2	338.421	2.70368		ZNF75D	187.11	58.264		SLC35A2	259.384	4.19354		RREB1	129.855	134.946		CEP290	226.655	225.469		TG	198.147	69.6254		ATXN2	230.107	212.079		NLRC3	121.367	101.164		ZNF648	230.171	233.187		C1QTNF8	234.38	237.851		PLEC	223.172	20.4728		AHNAK	318.678	310.872		POU3F1	229.327	235.139		IL12RB2	159.63	199.86		FLNA	259.802	47.9135		SELENOP	258.744	9.64348		BMP8A	213.662	213.662		OTULIN	154.846	150.668		ARHGEF17	138.246	134.776		TOP2B	197.096	199.641		OTULIN	154.846	150.668		TNFAIP2	265.424	112.129		ZYG11A	310.731	14.5143		FLNA	259.802	47.9135		STARD9	232.423	225.634		PLEC	223.172	20.4728		IL12RB2	159.63	199.86		UNC5C	473.305	12.6524		ODF2L	222.956	12.4699		CMYA5	132.813	129.318		ATXN2	230.107	212.079		TNFAIP2	265.424	112.129		ERCC5	141.719	54.0158		LAMA3	207.989	209.706		SVEP1	209.804	266.735		NCOR2	211.23	43.5501		ATXN2	230.107	212.079		TSEN54	268.598	273.031		ADAMTS2	338.421	2.70368		AHNAK	318.678	310.872		SLITRK4	300.67	0.950789		ATP10B	73.2762	82.3354		EPB41L4A	7.73591	6.77424		KTN1	377.447	231.377		CUBN	179.006	184.268		GFPT2	NA	0.391932		APOB	273.874	198.858		CDON	5.88904	1.74213		SLC17A4	240.27	240.27		APOB	273.874	198.858		SEC24B	298.881	293.515		APOB	273.874	198.858		FOLR3	185.665	190.719		TACR2	291.424	0.47187		CEACAM5	166.88	168.043		TCHH	312.486	220.513		PKD1	251.482	21.7192		PDZD7	298.232	266.068		SEC24B	298.881	293.515		GLRA2	99.2958	2.52432		FITM1	6.59147	6.59147		FLNA	259.802	47.9135		GLI3	10.8872	4.77013		AGTPBP1	260.77	255.63		FLNA	259.802	47.9135		APOC4	35.8851	0.317682		ATM	97.436	96.8072		ZP4	184.229	184.229		WFS1	211.075	202.363		PDZD7	298.232	266.068		PDZD7	298.232	266.068		CEP290	226.655	225.469		AMOT	13.7172	NA		SBF1	314.373	311.977		WFS1	211.075	202.363		PKD1	251.482	21.7192		NPM2	1.925	NA		PDZD7	298.232	266.068		POU3F3	411.18	46.6332		FKBP1B	119.754	113.005		QRICH2	148.05	150.553		RGN	9.55355	7.31842		MLH3	189.498	0.826361		PPFIBP2	25.1381	2.7635		HSPG2	19.2345	12.6687		CFTR	140.286	150.175		CUBN	179.006	184.268		APOC4	35.8851	0.317682		IFNA17	21.6385	0.379146
GALNS	1.71638	1.71638		NLRC3	121.367	101.164		TBXAS1	165.113	163.362		PLEC	223.172	20.4728		SLC35A2	259.384	4.19354		RNF19B	165.525	5.1383		MYO7A	153.272	152.954		MAST4	266.149	265.912		WFS1	211.075	202.363		CEP250	154.419	178.192		ZXDC	132.237	9.70984		COL6A3	133.307	121.734		FAM81B	136.198	90.4817		ADAM17	100.629	109.367		SYNE2	173.653	7.454		FAT1	282.321	114.461		AHNAK	318.678	310.872		CHD3	164.89	164.89		ATXN3	211.713	206.257		TBC1D22A	66.9186	70.4143		NCOA3	204.277	167.166		CUBN	179.006	184.268		TG	198.147	69.6254		STAT2	115.729	115.729		PNLIPRP3	185.527	184.763		EVPL	170.92	175.957		ANKDD1B	206.997	206.997		TSEN54	268.598	273.031		E4F1	90.6437	92.1307		SLC38A8	134.964	137.547		SELENOP	258.744	9.64348		KCNQ4	199.182	199.182		SYTL5	156.902	98.4941		GANC	140.822	145.958		TRIP11	127.102	162.564		OTULIN	154.846	150.668		E4F1	90.6437	92.1307		FLNA	259.802	47.9135		TACR2	291.424	0.47187		SELENOP	258.744	9.64348		TCTN3	188.693	24.6983		DNTTIP2	213.799	213.799		CRACR2A	102.033	102.001		AGTPBP1	260.77	255.63		RNF19B	165.525	5.1383		JAKMIP1	130.659	4.65635		SP8	178.638	178.881		HVCN1	241.319	13.1848		BRCA2	137.239	143.393		CUBN	179.006	184.268		PLXNA3	202.03	NA		IL12RB2	159.63	199.86		TOP2B	197.096	199.641		SACS	263.383	267.112		AHNAK	318.678	310.872		TENM4	282.935	194.453		PDZD7	298.232	266.068		GJB2	58.2274	58.2274		DOCK5	5.78875	3.2919		AHNAK	318.678	310.872		SYNE2	173.653	7.454		TLL1	NA	1.89995		SLC17A4	240.27	240.27		TGM1	3.79803	3.79803		CUBN	179.006	184.268		QRICH2	148.05	150.553		PDZD7	298.232	266.068		QRICH2	148.05	150.553		TSPOAP1	134.95	1.1329		APOB	273.874	198.858		TENM1	90.7528	17.6748		SEC24B	298.881	293.515		PDE6B	234.921	234.921		SLITRK6	253.368	265.034		PDZD7	298.232	266.068		AANAT	97.1417	97.1417		CD36	1.99999	1.99999		ZSWIM6	259.174	7.05258		SUN2	5.73163	9.40578		FLNA	259.802	47.9135		EN1	246.273	251.27		KHSRP	12.151	12.151		CDT1	73.4384	91.1796		CATSPER4	102.859	101.891		ECPAS	134.486	135.37		SLITRK6	253.368	265.034		SLITRK6	253.368	265.034		ODF2L	222.956	12.4699		LAMA5	10.7699	2.3104		APOB	273.874	198.858		CUBN	179.006	184.268		COL11A1	99.8741	97.9507		YTHDC2	1.80603	5.83098		SLITRK6	253.368	265.034		AATK	301.046	305.478		PTN	6.835	9.75902		DNAH1	140.143	51.9546		TIMP1	8.6051	NA		ZP4	184.229	184.229		PTPRD	22.2011	8.62778		PLB1	17.8928	31.0429		REPS2	37.7708	128.113		TSPOAP1	134.95	1.1329		LSR	9.75822	0.252261		IFIT5	4.28073	0.936897
ARSB	1.55734	0.288782		SLC14A1	106.315	0.60811		PLXND1	155.046	142.257		IQSEC2	165.696	156.63		TOP2B	197.096	199.641		NOD2	117.237	7.2902		SCLY	134.495	134.393		ATP12A	171.735	0.38521		CCDC88C	157.417	162.228		SON	121.058	122		TRIP11	127.102	162.564		NCOA6	129.293	129.157		ATP10A	132.702	100.619		CD33	68.5495	68.5495		CNNM3	139.765	135.027		CRMP1	213.216	116.084		HMX1	273.011	278.387		CNKSR2	145.857	0.846116		IQSEC2	165.696	156.63		CNOT2	54.1989	67.752		GART	151.205	156.098		CEP250	154.419	178.192		CSPG4	184.914	177.579		MYOF	104.501	86.7503		TBXAS1	165.113	163.362		BOC	148.718	2.2909		IQSEC2	165.696	156.63		IL12RB2	159.63	199.86		GCC1	74.828	70.3061		ATP10A	132.702	100.619		TPRN	253.221	260.5		LRRC14B	176.75	242.544		CEP250	154.419	178.192		DNAH11	44.391	12.2545		CASP4	98.4856	93.6659		QSER1	89.8151	91.9411		TBX1	88.8592	88.1763		HVCN1	241.319	13.1848		KCNQ4	199.182	199.182		CHD3	164.89	164.89		TSPOAP1	134.95	1.1329		NCOR2	211.23	43.5501		RIPOR2	97.3762	32.7784		OTC	135.182	6.49119		SON	121.058	122		CRACR2A	102.033	102.001		SNAPC5	144.685	144.685		COL27A1	215.847	219.302		MUC5B	135.276	117.841		NANOS1	133.837	118.808		ICE1	181.448	177.703		HEATR5A	153.343	49.6578		CNTRL	147.57	141.947		FLNA	259.802	47.9135		MAST4	266.149	265.912		FAT1	282.321	114.461		RYR2	236.705	14.8432		NOX1	16.5935	0.432359		KALRN	4.21438	2.6235		SELENOP	258.744	9.64348		CCDC198	82.3488	51.5431		SEMA3B	NA	0.00569388		MAMDC4	180.813	220.599		PTPRQ	3.66692	2.45709		XPNPEP2	117.052	19.0663		DNAH1	140.143	51.9546		FLNA	259.802	47.9135		DNAH9	145.515	137.321		PRAF2	131.557	NA		STARD9	232.423	225.634		PTPRD	22.2011	8.62778		PDZD7	298.232	266.068		GRM6	172.42	79.8565		PKD1	251.482	21.7192		KRT10	269.887	18.4633		P2RX4	3.50574	3.50574		NR1H2	1.24682	NA		TNR	237.055	226.423		CCDC141	1.19523	1.40935		ZSWIM6	259.174	7.05258		CEP290	226.655	225.469		DGAT2	8.7758	8.7758		SLF1	15.8613	16.1556		ZAN	82.4542	29.8248		AQP11	116.058	28.8957		TPRN	253.221	260.5		TPRN	253.221	260.5		TCTN3	188.693	24.6983		PHLDB2	6.80912	6.80912		FAM9A	257.605	271.948		CFTR	140.286	150.175		PIEZO1	73.3863	67.3416		DUSP1	1.63847	0.0268439		TPRN	253.221	260.5		SEC24B	298.881	293.515		PTPRF	4.96006	5.48555		CATSPER4	102.859	101.891		DUSP1	1.63847	0.0268439		SYNE2	173.653	7.454		PTPRF	4.96006	5.48555		GPC1	13.2385	3.54013		SH3KBP1	30.4967	228.714		NCOA6	129.293	129.157		LDLR	4.84179	4.84179		IFI35	1.80141	0.193442
HYAL3	1.3527	0.417612		ARAP1	99.6044	99.6044		NACC2	117.387	117.387		PLXND1	155.046	142.257		TBXAS1	165.113	163.362		CRYBG1	115.254	103.937		LLGL2	114.514	117.553		EPHB3	144.57	129.468		NACC2	117.387	117.387		STAT2	115.729	115.729		PELP1	125.775	93.858		GSE1	121.953	79.8104		PASD1	112.413	24.5879		ABCA3	46.4486	41.3143		TSPOAP1	134.95	1.1329		KIAA0040	132.459	123.872		TG	198.147	69.6254		BNIP3	109.304	111.816		PLXND1	155.046	142.257		NFKBIE	35.5748	18.9187		SON	121.058	122		ERCC5	141.719	54.0158		CHD3	164.89	164.89		MYO1E	70.3854	NA		POU6F2	161.385	165.332		ATP10A	132.702	100.619		FAM81B	136.198	90.4817		PLXND1	155.046	142.257		WTIP	64.6655	35.6183		JAKMIP1	130.659	4.65635		IDS	235.232	36.2618		GART	151.205	156.098		PRR18	138.695	137.433		MAF	30.2425	30.2425		IFIH1	81.2418	92.1426		IFIH1	81.2418	92.1426		ERCC4	83.1484	83.1484		TBXAS1	165.113	163.362		RBP3	179.074	179.074		RNASEL	154.434	154.663		NCOA6	129.293	129.157		HTRA1	163.897	163.897		ADAMTS10	61.7514	12.7993		SUCO	131.629	131.629		PDLIM5	81.9681	5.25827		PDZD4	93.4006	0.726251		CNNM3	139.765	135.027		TJP2	81.5897	82.5791		SUCO	131.629	131.629		CMYA5	132.813	129.318		TSPOAP1	134.95	1.1329		CD40LG	60.3531	21.8561		FBLN2	132.098	9.38342		SETX	238.888	133.077		DMRTA2	179.475	179.475		WFS1	211.075	202.363		LMTK3	230.49	234.167		PKP2	7.90242	7.90242		SSH2	3.52727	4.99457		CHD3	164.89	164.89		VCAN	71.7667	30.3849		CARNS1	NA	1.00363		OTC	135.182	6.49119		HAS1	1.81449	1.81449		CLCA1	19.4425	NA		DNAH17	137.568	24.8023		SLITRK6	253.368	265.034		SPAG17	142.316	94.6983		SLC12A2	90.7082	88.8866		DLGAP5	217.357	9.73874		ICAM1	16.2969	15.019		KRT10	269.887	18.4633		CEP250	154.419	178.192		RYR2	236.705	14.8432		SLITRK6	253.368	265.034		KRT14	3.48758	1.62157		ASXL2	0.746867	0.746867		PLXNA3	202.03	NA		FOXG1	0.774207	0.774207		TNR	237.055	226.423		GART	151.205	156.098		LDLR	4.84179	4.84179		TASOR	13.0462	12.3338		ADAM30	13.6979	13.6979		BCAP31	41.147	4.55407		CEP290	226.655	225.469		CEP290	226.655	225.469		SYNE2	173.653	7.454		DAG1	6.13573	NA		SETX	238.888	133.077		NANOS1	133.837	118.808		ADGRV1	60.9957	63.2345		FBXO5	0.7041	0.720248		MYO7A	153.272	152.954		AGTPBP1	260.77	255.63		CNTF	1.76858	NA		FSIP2	94.9901	47.8666		PTGDR2	1.58928	1.58928		BRCA2	137.239	143.393		SLITRK2	4.27189	NA		LDLR	4.84179	4.84179		SYT8	12.4323	3.11246		OSBP	113.032	113.032		PCSK9	3.165	1.63612		TYK2	1.70406	5.13177
HPSE2	0.685484	0.685484		E4F1	90.6437	92.1307		NOD2	117.237	7.2902		FMN1	124.613	120.975		HEATR5A	153.343	49.6578		MYOF	104.501	86.7503		NCAPD3	100.105	100.105		ATP10A	132.702	100.619		CRYBG1	115.254	103.937		LTBP4	112.07	16.2693		CENPV	86.8918	87.3208		SFXN5	96.4425	96.4425		ADRA2C	101.768	101.768		LITAF	46.0185	51.6537		ECPAS	134.486	135.37		NACC2	117.387	117.387		TBXAS1	165.113	163.362		RIPOR2	97.3762	32.7784		DNAH17	137.568	24.8023		SLC15A4	20.8205	1.7353		GMIP	97.576	8.52756		WNK2	99.2585	91.2069		MYO7A	153.272	152.954		NDUFA10	50.7768	53.3377		ZNF749	90.7098	84.0351		ANKRD18A	121.154	173.423		SOX1	99.4458	71.9533		LLGL2	114.514	117.553		MIA2	62.6889	60.6586		ZEB1	107.277	108.57		SNAPC5	144.685	144.685		SERPINA7	139.887	27.1562		JAG2	113.629	145.65		LAMC1	28.6728	28.9433		AKAP9	79.2262	63.4668		TNRC6A	64.321	68.0421		HDAC6	52.5815	65.7389		APBB1IP	157.507	83.9274		SDK1	166.052	137.019		NHSL2	144.785	26.3882		MLH1	92.3083	3.62813		MYO7A	153.272	152.954		EEF2K	57.0739	61.9812		AKAP9	79.2262	63.4668		MYO1E	70.3854	NA		ANK1	79.3235	82.2778		NCOA6	129.293	129.157		FMNL2	65.755	21.8992		KLHL35	98.0074	99.7779		CD33	68.5495	68.5495		USP11	120.839	69.6822		RTL3	59.583	41.0567		CRYBG1	115.254	103.937		IDS	235.232	36.2618		CCDC88C	157.417	162.228		DMRTA2	179.475	179.475		GNPTAB	213.803	199.5		LGR5	4.81959	2.99207		PLCB4	3.35845	NA		HTRA1	163.897	163.897		CARMIL1	19.9244	23.0356		KLK11	NA	0.144035		ACE2	56.8747	9.05686		FAM110C	0.336673	0.336673		FADS6	13.0485	4.07504		DNAH8	132.384	112.65		TPRN	253.221	260.5		DNAH1	140.143	51.9546		UNC13B	89.3077	89.5854		SYNE2	173.653	7.454		FAT4	14.0002	10.3908		SLITRK6	253.368	265.034		CCDC66	109.326	110.613		CASP5	182.057	180.013		TPRN	253.221	260.5		CPS1	1.9459	2.59358		PLIN2	0.527079	0.527079		DMRTA2	179.475	179.475		DISC1	0.690196	1.45883		POU3F1	229.327	235.139		NANOS1	133.837	118.808		PCSK9	3.165	1.63612		MCM8	10.1767	6.33758		CATSPERG	13.0214	9.92368		UBQLN2	11.0481	NA		KCNQ4	199.182	199.182		KCNQ4	199.182	199.182		CDKL5	156.02	39.8553		CRB2	5.05589	3.7048		TOPAZ1	212.746	28.1223		FLG	119.719	112.653		ITGA2	16.3734	2.24765		PDE3A	0.703022	NA		RIPOR2	97.3762	32.7784		FLNA	259.802	47.9135		KIAA0319	1.45192	2.96601		CCDC40	91.7588	37.4153		ZP3	1.48129	1.48129		CATSPER4	102.859	101.891		IL1RAPL2	3.40448	NA		SDC3	4.77155	5.52474		UBQLN2	11.0481	NA		SLC10A2	68.9041	63.9794		NR1H2	1.24682	NA		ADAR	1.20794	1.28004
HPSE	0.547243	0.547243		AKAP9	79.2262	63.4668		DMXL2	114.182	19.4716		NOD2	117.237	7.2902		NCAPD3	100.105	100.105		APOL2	92.9098	85.0135		PLXNA2	77.7617	77.6356		LLGL2	114.514	117.553		APOL2	92.9098	85.0135		DMKN	107.875	83.6848		SCN11A	82.3675	7.11962		FREM3	93.2036	86.7914		RIPOR2	97.3762	32.7784		SOX4	44.2964	45.6224		JAKMIP1	130.659	4.65635		PALMD	111.111	109.025		DNAH7	101.453	14.1423		KDM6A	76.161	43.1101		MUC5B	135.276	117.841		ITGA7	17.736	2.40712		IFIH1	81.2418	92.1426		IFIH1	81.2418	92.1426		PNPLA7	58.3901	75.3653		DDX60L	38.5253	5.40703		OXNAD1	77.1318	77.1318		DDX51	108.584	55.8242		SPATA6L	99.3756	94.035		SYTL3	97.2138	103.762		CKAP4	61.0238	65.3277		ATM	97.436	96.8072		TRPM2	88.7742	131.708		SPNS2	125.437	123.887		PKHD1	96.3407	113.587		DUSP16	26.8021	13.5108		BAZ2B	43.5741	51.8525		HIVEP1	59.7179	67.583		PFKFB1	48.9607	63.7882		STAB1	82.5162	13.4389		DNAH17	137.568	24.8023		DMXL2	114.182	19.4716		FUT10	90.035	0.99498		KANK1	91.2271	19.1568		NIN	54.9363	49.2847		PIGA	54.3419	2.56363		MICAL1	57.8034	55.4818		SH3KBP1	30.4967	228.714		SPNS2	125.437	123.887		PRDM2	60.1533	52.2888		ERCC6L2	87.7259	54.3931		TUSC1	29.8217	30.1487		ZIC5	114.95	271.134		GLA	24.4052	7.45166		CASP4	98.4856	93.6659		GNPTAB	213.803	199.5		FBLN2	132.098	9.38342		HEATR5A	153.343	49.6578		CRMP1	213.216	116.084		PCSK9	3.165	1.63612		DOCK9	3.26815	3.26815		CMYA5	132.813	129.318		CTSB	12.9465	13.6949		CAVIN3	NA	2.19186		DMBT1	21.4749	19.4824		BST1	0.318132	0.32304		SLC34A3	10.0532	6.5466		DNAH14	118.669	85.0213		CCDC88C	157.417	162.228		DNAH17	137.568	24.8023		SLC26A10	63.9572	112.14		QRICH2	148.05	150.553		NLGN1	10.7486	10.7486		TPRN	253.221	260.5		COL11A1	99.8741	97.9507		BNIP3	109.304	111.816		POU3F1	229.327	235.139		TSPO	1.84862	1.93302		PLIN5	0.44258	0.156463		SYNE2	173.653	7.454		DIXDC1	0.688045	0.688045		PLXNA3	202.03	NA		MECP2	119.445	5.59761		CD36	1.99999	1.99999		GNL3L	9.98999	179.603		CATSPER2	2.87868	22.687		FBXO44	10.0308	15.3549		MYO7A	153.272	152.954		MYO7A	153.272	152.954		CEP250	154.419	178.192		RPS6KA6	4.58859	NA		MLH3	189.498	0.826361		CROCC	119.605	118.782		PKD2L1	3.8501	3.31341		RAD51AP1	0.404053	0.404053		WDPCP	2.528	0.894835		ZSWIM6	259.174	7.05258		RGMA	0.0818774	0.0818774		SEMG1	90.8527	138.839		HYAL3	1.3527	0.417612		ATM	97.436	96.8072		SLITRK3	1.49175	1.49175		AGRN	1.27665	6.14369		LDLR	4.84179	4.84179		FASN	65.7916	16.346		VLDLR	0.962124	0.962124		IFNAR2	0.758296	0.758296
SGSH	0.296906	0.328153		UBXN11	66.9626	83.4682		MYOF	104.501	86.7503		NCAPD3	100.105	100.105		ADAMTS7	88.6468	45.8578		IFIH1	81.2418	92.1426		MPP1	56.8986	9.9892		BNIP3	109.304	111.816		NELL2	71.102	131.364		TBX1	88.8592	88.1763		MYORG	69.8277	68.5071		GAA	78.4454	83.3306		TJP2	81.5897	82.5791		STARD8	38.4341	166.187		SYTL3	97.2138	103.762		PRSS41	92.9862	11.7938		KLHL35	98.0074	99.7779		LY75	67.4997	19.6011		GLRA2	99.2958	2.52432		ICAM1	16.2969	15.019		BPTF	77.1558	77.5955		LY75	67.4997	19.6011		COL15A1	21.5446	17.2502		STARD8	38.4341	166.187		SUSD2	55.4128	55.4128		ALDH16A1	101.469	81.4315		GLRA2	99.2958	2.52432		PIEZO1	73.3863	67.3416		TANC2	47.5189	46.0819		EFHC2	93.2005	27.9882		SNX29	76.9764	76.9764		KIF20B	30.8424	6.84621		ADAMTS7	88.6468	45.8578		OMA1	17.1704	8.03255		CRELD2	19.754	5.69718		CNTROB	54.3286	55.5836		TOR2A	43.6739	43.6739		MYO1E	70.3854	NA		LAMC3	116.49	6.27698		CNTLN	109.466	110.126		IFIH1	81.2418	92.1426		STAB1	82.5162	13.4389		NDUFA10	50.7768	53.3377		MED13	51.6478	51.6478		ACE2	56.8747	9.05686		CHD7	24.4447	28.253		NLRC3	121.367	101.164		ZNF598	57.474	41.2709		IFIH1	81.2418	92.1426		MAPK13	13.1118	70.2118		SLC14A1	106.315	0.60811		CSF3R	21.209	23.093		CYP1B1	90.5882	69.1855		TOP2B	197.096	199.641		PRAF2	131.557	NA		SPAG17	142.316	94.6983		PAPPA	209.225	206.288		PLEKHH1	2.82634	3.72607		MMRN1	2.91713	4.67893		DACH1	123.582	130.102		ODC1	11.9668	11.9668		RTL8A	NA	0.349906		BAIAP2L2	18.6443	11.5956		BDNF	0.184406	0.184406		C1QTNF12	9.85008	10.3158		CATSPER4	102.859	101.891		MYO7A	153.272	152.954		CATSPER4	102.859	101.891		SLC26A6	15.8189	72.1844		DNAH9	145.515	137.321		CEACAM8	8.77153	3.26575		POU3F1	229.327	235.139		MMP24	96.7615	74.4968		COL11A1	99.8741	97.9507		NCOA3	204.277	167.166		PAM	1.49311	2.79709		MSR1	0.247617	2.09844		GART	151.205	156.098		LRP8	0.193171	0.274718		TOP2B	197.096	199.641		SSTR1	85.8752	0.582455		GPLD1	1.17412	2.04193		CENPQ	7.75462	7.69326		ATP8B3	2.37177	1.32884		PRKN	5.49617	6.17592		COL11A1	99.8741	97.9507		COL11A1	99.8741	97.9507		CNTRL	147.57	141.947		LAMA1	3.90058	7.6759		CFTR	140.286	150.175		NOD2	117.237	7.2902		PKD1L2	2.63742	2.63742		MEIOC	0.33161	0.33161		GRXCR2	1.63714	1.29793		EN1	246.273	251.27		CERS2	0.0756231	0.0756231		CFAP44	81.8865	71.5199		SEMG2	1.2902	NA		MLH1	92.3083	3.62813		SLITRK5	1.39594	1.39594		BCO1	0.844561	0.765923		EGF	4.71604	4.12419		CYP24A1	19.1856	6.44981		NPC1	0.606877	0.188347		IFIT2	0.680934	NA
GLB1	0.19279	0.394586		CCDC88B	65.9873	72.3085		CYP1B1	90.5882	69.1855		MAML3	94.4249	103.341		ERCC6L2	87.7259	54.3931		DDX47	40.2889	23.899		XYLT1	44.5402	NA		ABI3BP	73.8217	7.62864		LY75	67.4997	19.6011		TNRC6A	64.321	68.0421		NDUFA10	50.7768	53.3377		CLIP2	67.1343	79.9999		IFIH1	81.2418	92.1426		ITGAX	36.4216	36.9139		PLCG2	79.7648	91.0648		SP7	77.0162	71.3784		MMP24	96.7615	74.4968		ZNF518A	64.0239	53.2958		SLC26A10	63.9572	112.14		ZNF292	15.2762	0.175536		C2CD3	76.0246	56.567		PTPRJ	56.4761	54.994		CARMIL1	19.9244	23.0356		KLHL10	37.1035	37.1035		OR1L1	50.0575	50.0575		SPATA6L	99.3756	94.035		MROH1	99.1336	101.498		GBF1	52.6088	52.6088		DOCK2	46.9572	46.9572		IFIH1	81.2418	92.1426		KNDC1	66	49.86		CENPI	26.6942	NA		PLXNA2	77.7617	77.6356		FADS6	13.0485	4.07504		TTC3	15.0205	9.16812		RAI1	52.3954	51.9306		MRTFB	40.8719	51.4985		UBXN11	66.9626	83.4682		CCNB3	88.6248	64.6967		TNS1	98.5926	19.0136		ATP10B	73.2762	82.3354		PPP1R15A	70.1962	72.3099		FGD3	48.0518	42.1677		RYR3	50.6918	53.8918		MAP3K10	55.9791	55.9791		PHF14	22.5138	3.72618		OSBP	113.032	113.032		RANBP2	36.1166	63.5884		KDM6A	76.161	43.1101		SDCBP2	12.5208	11.086		PRSS41	92.9862	11.7938		PMEPA1	12.1028	22.8861		MAGEB4	82.968	NA		SYNE2	173.653	7.454		NACC2	117.387	117.387		IGSF1	133.593	167.624		PLXNA3	202.03	NA		PTGDR	2.3114	2.3114		KMT2E	2.646	2.646		UACA	76.2821	78.5886		SPEF2	5.65438	6.87095		ABCG4	NA	0.316914		LRRC66	17.8527	17.8527		SPHKAP	0.155912	0.279382		RBBP8NL	9.2449	9.04926		DNAH7	101.453	14.1423		RIPOR2	97.3762	32.7784		DNAH7	101.453	14.1423		SLC26A9	13.7221	23.6354		SPAG17	142.316	94.6983		PVR	7.92484	0.149081		LAMA3	207.989	209.706		PIEZO1	73.3863	67.3416		RIPOR2	97.3762	32.7784		EVPL	170.92	175.957		TH	0.902511	0.853095		PLIN3	0.190248	1.60989		EPHB3	144.57	129.468		ADGRG1	0.0667062	0.0667062		DMRTA2	179.475	179.475		PLXNA2	77.7617	77.6356		VLDLR	0.962124	0.962124		ATR	7.45561	7.17157		CATSPER1	2.08492	2.08492		UBE4B	5.2619	6.67173		RIPOR2	97.3762	32.7784		RIPOR2	97.3762	32.7784		SPAG17	142.316	94.6983		LAMA2	2.72491	3.21777		DNAH1	140.143	51.9546		CCDC66	109.326	110.613		PKD1L1	2.42437	1.57159		SPATA22	0.135613	NA		WHRN	1.35697	NA		TNR	237.055	226.423		SPP1	0.0460882	0.0460882		NPHP4	56.8983	50.7245		AMH	0.839341	0.839341		TOP3A	76.3158	147.223		SLITRK1	1.28033	1.28033		GPC6	0.663838	0.817126		EGFR	4.13953	6.29038		HSD17B4	12.1166	8.72376		LIPA	0.517188	0.459717		USP18	0.619097	0.117675
HYAL2	0.180716	0.153228		NPC1L1	64.817	64.817		STAB1	82.5162	13.4389		BTBD2	67.9653	67.9653		SLC17A2	48.9977	72.1813		TLN2	28.534	30.7483		ATP2B3	37.2535	108.934		CKAP4	61.0238	65.3277		CKAP4	61.0238	65.3277		GCGR	58.1635	53.8202		DDX3X	45.011	NA		MAGEE1	53.0299	169.2		HRCT1	49.0111	50.072		GGT5	34.7246	38.1653		PTPRJ	56.4761	54.994		PIEZO1	73.3863	67.3416		CYLC2	72.9068	9.9133		GLDC	27.3244	31.601		ZNF142	59.7947	74.8351		HSD17B4	12.1166	8.72376		SIGLEC1	51.704	53.3245		MKI67	47.9748	47.9748		FNIP2	19.6572	19.6572		ZNF276	24.1042	23.1024		PPIF	43.3356	43.3356		RIPOR2	97.3762	32.7784		ZFHX3	91.836	136.043		DNAJC1	37.0423	90.0635		COL4A4	32.4545	33.1744		TCOF1	77.0192	95.8893		ADAMTS10	61.7514	12.7993		TBC1D31	17.5664	8.53756		TLR8	66.9593	92.9906		AGA	12.4079	11.6349		LRRC23	14.8853	14.8853		LITAF	46.0185	51.6537		COL6A5	36.6588	67.9946		CD40LG	60.3531	21.8561		CDT1	73.4384	91.1796		RIPOR2	97.3762	32.7784		CKAP4	61.0238	65.3277		PLP2	44.5022	0.923878		GIMAP6	23.1058	23.1058		LONRF2	44.0818	44.0818		L1TD1	21.5363	26.5441		ADSS1	18.6509	19.826		CKAP4	61.0238	65.3277		AEN	21.0426	0.278853		AFF2	62.3666	2.5413		BHLHA9	12.3276	7.16879		NAV3	78.9489	85.1835		FAM110A	11.2795	11.2795		MIA2	62.6889	60.6586		NBEAL2	167.541	22.5938		CYB5R3	116.423	116.423		DACH1	123.582	130.102		LRCH2	162.777	75.7675		CHP2	1.37609	NA		TCF4	1.70581	1.92138		ANKRD11	49.1191	78.693		AKR1A1	5.57171	5.57171		LOX	NA	5.04237		MUC3A	12.7139	7.14497		PDZRN4	0.154872	1.40758		ENPP7	7.57783	10.0363		FSIP2	94.9901	47.8666		PKHD1	96.3407	113.587		FSIP2	94.9901	47.8666		GLS2	9.08899	0.931214		DNAH1	140.143	51.9546		AMIGO3	6.53686	6.53686		NCOA3	204.277	167.166		ADGRV1	60.9957	63.2345		IGFBP2	93.3534	96.5349		MYO7A	153.272	152.954		ATP13A2	0.796152	0.75516		IKBKE	0.13639	0.726468		BNIP3	109.304	111.816		RTN4	0.00109894	0.175936		SYNE2	173.653	7.454		KNDC1	66	49.86		NPC1	0.606877	0.188347		ATRX	7.02232	NA		SPACA3	1.87955	7.00248		RNF175	2.74445	3.3607		TBX1	88.8592	88.1763		TBX1	88.8592	88.1763		DNAH1	140.143	51.9546		WDPCP	2.528	0.894835		BRCA2	137.239	143.393		ADAM17	100.629	109.367		TMC2	1.48292	0.0182983		CHFR	0.057625	0.18756		TMC1	0.0859497	3.59408		POU3F1	229.327	235.139		RTN4RL1	0.00690962	0.00690962		DNAH5	55.4951	67.6523		FBXO5	0.7041	0.720248		SYCP2	42.2459	89.6356		PPFIBP1	0.996396	0.996396		AKR1C3	0.26717	0.358137		AVPR2	4.09129	29.6039		SEC23A	12.0669	12.0669		SOAT1	0.47971	0.47971		IFITM2	0.546383	NA
HEXA	0.0814758	0.0814758		IGLL1	61.4361	61.4361		TJP2	81.5897	82.5791		CSF2RA	58.8813	61.5831		AKAP6	32.7847	32.7847		GIMAP6	23.1058	23.1058		PPM1F	34.335	34.335		MEGF6	28.182	24.8856		FUCA1	47.9427	50.5037		PTPRJ	56.4761	54.994		MMP12	23.9099	NA		TRIB3	46.8818	0.00101343		MAP3K15	40.9054	75.1567		ITIH5	17.2616	104.695		NUDT19	54.1464	42.7137		INPPL1	63.5718	64.3581		PRDM2	60.1533	52.2888		PASK	19.3298	19.7396		ZNF41	51.7252	120.46		SPAG9	10.9611	10.9611		TMEM255A	50.2613	36.2296		LITAF	46.0185	51.6537		MYO1H	16.1018	1.38557		SLC5A9	11.8036	10.1048		VWF	35.3236	52.2781		AANAT	97.1417	97.1417		FAM193A	78.3995	77.8239		KIF1C	23.4847	23.4847		GLA	24.4052	7.45166		ZC3H14	74.5498	74.5498		ITGAD	58.5305	34.5411		IFNGR1	15.4854	5.57718		GCGR	58.1635	53.8202		SNED1	12.0742	10.7074		ANKRD24	11.0525	12.775		TIMM17B	42.546	NA		SH3KBP1	30.4967	228.714		PTPRJ	56.4761	54.994		CYLC2	72.9068	9.9133		TOP3A	76.3158	147.223		STK36	50.739	60.2629		PPIF	43.3356	43.3356		LCP1	13.7124	13.7124		ERICH3	36.125	23.2378		CFAP47	17.4765	5.16204		TRIO	15.4927	15.4927		CSF2RA	58.8813	61.5831		CRELD2	19.754	5.69718		CGAS	50.6126	50.6126		PCLO	11.8645	12.3571		SUSD2	55.4128	55.4128		TMC3	11.2672	11.9807		PPARGC1A	42.8664	44.4883		CHD3	164.89	164.89		ZIC5	114.95	271.134		PLEKHA5	122.226	8.42829		TSPOAP1	134.95	1.1329		LEFTY1	1.2311	2.57117		PPFIBP1	0.996396	0.996396		BAZ2B	43.5741	51.8525		TSPAN12	3.37754	0.259892		PRX	NA	0.419793		SLC5A9	11.8036	10.1048		GFPT2	NA	0.391932		SI	7.24884	7.65686		EFHC2	93.2005	27.9882		TJP2	81.5897	82.5791		CCDC40	91.7588	37.4153		SLC25A14	8.36361	NA		DNAH17	137.568	24.8023		CRB2	5.05589	3.7048		EVPL	170.92	175.957		RHO	54.8097	54.8097		PIEZO1	73.3863	67.3416		KRT77	133.482	87.1519		D2HGDH	0.528093	0.667605		ACACB	0.079191	0.177365		RELN	92.7892	74.3725		LAMB1	NA	0.0622347		GART	151.205	156.098		SMO	65.3449	66.5922		LIPA	0.517188	0.459717		SLF2	6.30188	6.30188		PCSK4	1.75463	2.52956		HSP90B1	1.51688	1.51688		TSHZ1	53.2858	10.415		MYO3B	40.3285	40.3285		DNAH17	137.568	24.8023		RBM19	1.42538	1.70322		KNL1	137.045	137.839		SLC12A2	90.7082	88.8866		WHRN	1.35697	NA		PRDM7	0.0487711	0.0487711						CEP290	226.655	225.469		INPP5F	NA	0.321039		VPS13A	53.5528	64.5155		BMP7	0.524551	0.524551		ADAM30	13.6979	13.6979		PPFIA3	0.303915	NA		LRP8	0.193171	0.274718		CLTCL1	3.6404	5.41736		INSIG1	10.9275	10.9275		AMN	0.354814	0.0602898		IP6K2	0.2963	0.2963
SPAM1	NA	0.040075		IGFALS	61.3182	61.3182		GAA	78.4454	83.3306		CNOT2	54.1989	67.752		TRPM5	26.7876	28.3817		ANK2	16.4915	12.5108		PLCXD1	28.8635	40.7545		ACOT11	24.7225	4.41732		PLP2	44.5022	0.923878		AKNA	51.6798	19.5449		NHSL1	19.1943	17.4684		TOR2A	43.6739	43.6739		DDX60L	38.5253	5.40703		TTC3	15.0205	9.16812		CPEB2	37.9496	17.4766		MARCHF10	29.339	3.78643		LITAF	46.0185	51.6537		FANCI	17.9609	17.9609		PTPRN2	48.2015	40.1574		INSIG1	10.9275	10.9275		KMT2A	39.2784	41.1992		CTSE	44.0913	46.5376		CAT	14.1513	14.1513		SCML1	9.7622	NA		TKT	21.6277	2.86116		CYP1B1	90.5882	69.1855		UACA	76.2821	78.5886		CACNB2	21.1412	19.5792		DNAAF5	22.1579	18.7591		MKI67	47.9748	47.9748		ABCA3	46.4486	41.3143		TCF3	15.1589	5.06678		CFAP65	44.2912	44.7683		FCF1	12.0378	14.3626		NOL8	6.67496	2.13588		NUDT9	41.1166	45.912		ETV5	19.9156	19.9156		G6PD	53.1378	86.6174		MPP1	56.8986	9.9892		C2CD3	76.0246	56.567		ZC3H4	48.1535	81.6189		BCAP31	41.147	4.55407		AFDN	10.3861	11.0937		NRG2	27.4661	46.7202		LACTB	15.5944	15.5944		IFNGR1	15.4854	5.57718		PSD3	58.1439	52.9057		TASOR2	15.4288	12.4504		LYRM2	41.417	60.9129		WDR17	9.796	8.12787		VPS13A	53.5528	64.5155		IFT140	10.0735	13.1364		MAF	30.2425	30.2425		APBB1IP	157.507	83.9274		BNIP3	109.304	111.816		NACC2	117.387	117.387		AMER3	132.939	135.751		GJB1	1.2156	4.54032		RALGAPA2	0.848323	0.848323		CALD1	42.0763	62.6802		ID4	3.26124	NA		TTC23L	NA	0.0892337		IYD	9.7142	6.32784		ALDH1A2	NA	0.0366256		XDH	6.08448	7.9358		CCDC40	91.7588	37.4153		ASXL1	72.8829	76.1678		SEMG1	90.8527	138.839		RIMS1	7.84373	7.99333		DNAH8	132.384	112.65		TENM3	2.80832	9.04305		MYO7A	153.272	152.954		CALCA	35.2758	28.5125		TLR8	66.9593	92.9906		KRTAP10-10	131.537	135.467		ZACN	0.492243	0.492243		LPL	0.0100575	0.0100575		PLXNA4	89.6354	3.5841						EPHB3	144.57	129.468		POU4F1	59.8144	51.0582		SOAT1	0.47971	0.47971		MTBP	4.14394	4.14394		CATSPERD	1.54762	3.41193		SDF2L1	1.42349	1.42349		MYO3B	40.3285	40.3285		FRZB	25.4556	26.9917		DNAH8	132.384	112.65		EHMT1	1.25366	NA		JAG2	113.629	145.65		TRPM2	88.7742	131.708		PKD1L3	1.20266	1.20266										PLXNA3	202.03	NA		LRP1	NA	0.345164		DNAH11	44.391	12.2545		NKX3-1	0.524458	NA		CATSPERG	13.0214	9.92368		PPFIA1	NA	2.59096		APOA4	0.117777	0.161409		VAMP7	3.35666	3.35666		TGS1	7.72212	7.72212		APOBR	0.341449	1.07182		OAS1	0.243486	0.129459
				STS	40.8893	95.6561		VCAN	71.7667	30.3849		SEMA4D	27.6527	25.6942		UNC93B1	24.791	2.11636		ICAM1	16.2969	15.019		LRRC17	22.8005	44.7297		KCNC3	24.4635	24.4635		ZMYM6	35.6915	36.0405		LEPR	48.487	29.8026		ASB12	17.9157	16.659		ERBB2	27.8914	32.2282		DSPP	37.4693	21.3447		SLC25A45	10.8879	10.8879		DNAJC1	37.0423	90.0635		PTPN13	28.2239	26.8147		MAGEA12	41.7024	14.2533		MAGEC1	16.0012	19.7252		CAPN15	38.1762	42.1357		HPS5	8.97118	7.12567		PABPN1	13.555	16.1622		TCF7L1	40.7287	40.626		ADAMTSL1	14.0917	8.53469		SIPA1L1	9.2409	0.0378668		SUV39H1	12.4977	29.5363		EVC2	89.0464	89.0464		ZNF598	57.474	41.2709		LRIG1	20.3506	17.0756		SLC26A6	15.8189	72.1844		FLNB	29.523	33.2149		XYLT1	44.5402	NA		ABHD15	13.9984	NA		POMGNT2	38.0545	NA		MAPKAPK3	8.81495	8.81495		CEP95	5.82296	5.82296		CAPN15	38.1762	42.1357		AP1G2	18.1722	18.1722		TLR6	26.663	35.8323		SPTBN2	50.3952	48.7705		CYLC2	72.9068	9.9133		SIPA1L3	44.3793	53.7103		DOCK10	28.8716	22.0326		CYP20A1	10.1102	4.23789		FHAD1	17.1931	18.535		KIF13A	14.907	14.8606		PWWP3B	15.3002	213.154		MICAL1	57.8034	55.4818		ZCCHC2	13.8685	13.471		ZSWIM4	36.7844	40.965		CCDC30	9.31032	0.0204838		SH3KBP1	30.4967	228.714		DMRTA1	9.20187	9.20187		SPDEF	29.6695	29.1368		CNTRL	147.57	141.947		ADRA2C	101.768	101.768		DNAH7	101.453	14.1423		GSE1	121.953	79.8104		OLFM4	1.10064	1.21317		CAST	0.393879	0.393879		KMT2A	39.2784	41.1992		SLC3A1	1.18319	1.18319		LRP2	561.073	22.7791		ENPP7	7.57783	10.0363						TPSG1	5.86787	4.88049		SEMG1	90.8527	138.839		MYO1E	70.3854	NA		CFAP44	81.8865	71.5199		RAB3GAP1	6.03067	56.8408		TRIP11	127.102	162.564		SCARF2	1.62579	0.88044		KRT77	133.482	87.1519		PDE6A	29.9906	29.9906		ADGRV1	60.9957	63.2345		KRTAP4-4	130.297	130.297		MT4	0.217725	0.938376		CIDEA	NA	0.303205		DRAXIN	82.6563	14.5497						BNIP3	109.304	111.816		SPTBN2	50.3952	48.7705		AMN	0.354814	0.0602898		ESCO2	3.46658	3.46658		ZP3	1.48129	1.48129		UGGT2	1.26643	2.24495		FRZB	25.4556	26.9917		CHD7	24.4447	28.253		TRIP11	127.102	162.564		LAMA4	0.55826	3.80511		PIWIL3	113.449	74.7811		ALOX12	82.3919	78.1173		TMEM120A	1.11387	1.11387										TOP2B	197.096	199.641		LRIG2	NA	0.0844763		CFAP65	44.2912	44.7683		OVGP1	0.431171	0.126558		ATR	7.45561	7.17157		PPFIA4	NA	1.23894		SDC4	0.116888	1.48735		SCARB2	3.17758	3.17758		OSBPL6	7.19755	2.48896		SOAT2	0.188932	NA		IFITM3	0.241612	0.241612
				KMT2A	39.2784	41.1992		MPP1	56.8986	9.9892		C1orf127	26.5619	35.8675		CUL9	22.3235	33.2114		POLR3C	10.8086	10.8086		TKT	21.6277	2.86116		PASK	19.3298	19.7396		USP21	26.0175	2.85088		MIDN	19.9803	19.9803		SLF1	15.8613	16.1556		WDR27	18.2821	6.31845		RPS6KC1	37.3517	48.3427		LRRK1	10.4496	1.76125		MAF	30.2425	30.2425		CHIC1	24.3491	34.8614		KMT2D	22.9644	12.5445		OBSL1	15.8668	7.29044		RIN2	36.1062	38.1094		ASCC1	7.06378	4.32514		SMG7	11.0574	14.7473		PTCH1	37.7525	36.8719		NID1	11.7766	13.4877		PLAUR	7.06942	NA		PARP4	11.5127	3.13742		METTL24	63.6487	63.6487		ITGB4	55.1954	76.4284		MPDZ	19.4834	16.0819		YY1	13.1345	13.1345		REXO1	28.3659	56.0896		PLP2	44.5022	0.923878		NID1	11.7766	13.4877		USH2A	30.2789	17.8382		PROS1	8.53191	8.53191		DCP1B	5.80558	0.572842		PTCH1	37.7525	36.8719		HELZ	16.7956	13.138		NCAM1	23.4603	22.5665		RASGRP4	39.8713	32.2579		PNPLA7	58.3901	75.3653		ZCCHC18	39.4471	8.67599		VSIG4	20.9316	76.1641		ABCB8	7.37268	7.53737		AOC1	16.7043	16.4231		DMXL1	11.2135	14.2637		CD163L1	12.4474	4.31145		TSHZ1	53.2858	10.415		ODC1	11.9668	11.9668		RPAP2	36.6561	36.4475		VSIG10L	8.39023	8.39023		PPFIBP2	25.1381	2.7635		EOMES	4.1433	NA		FLNB	29.523	33.2149		SF1	147.414	141.139		RELN	92.7892	74.3725		IGFBP2	93.3534	96.5349		ZFHX2	116.616	108.759		CPA6	1.00492	1.00492		MYH9	0.340149	2.28086		COL4A4	32.4545	33.1744		PPFIBP1	0.996396	0.996396		CFAP46	307.457	293.293		SI	7.24884	7.65686						MELTF	5.56277	4.08587		CFAP44	81.8865	71.5199		POF1B	69.2508	1.18311		DNHD1	81.1337	58.9812		SLC19A1	4.43603	4.43603		DNAH14	118.669	85.0213		CRB1	1.53332	0.316455		KRTAP10-10	131.537	135.467		ABCA4	27.4552	22.4367		SHANK3	47.911	54.1357		FLG	119.719	112.653		SOD2	0.104654	NA		SCARB1	NA	0.199719		SMO	65.3449	66.5922						SOX1	99.4458	71.9533		HERC1	50.3764	50.0779		APOBR	0.341449	1.07182		TNKS2	2.9876	2.9876		CATSPER3	1.3398	10.2521		EDEM3	1.13887	NA		CHD7	24.4447	28.253		LRIG1	20.3506	17.0756		CROCC	119.605	118.782		NIPBL	0.526075	NA		CATSPER4	102.859	101.891		TJP2	81.5897	82.5791		PKD2L2	0.974223	0.137413										CASP5	182.057	180.013						CCDC39	43.6638	31.7212		SERPINF1	0.354056	0.282819		SUN2	5.73163	9.40578		IL1RAPL1	NA	170.971		GPC4	0.101926	16.366		AREG	3.03529	2.24089		HELZ2	6.988	17.5068		APOE	0.0485963	1.44379		XAF1	0.142486	0.0144011
				KCNMA1	38.5219	3.62541		RIN2	36.1062	38.1094		NXF5	19.4404	6.76219		IL17RD	18.5638	0.741707		DENND1A	9.4769	12.4175		PSD4	18.5262	1.76094		GPRASP1	16.3662	19.9309		IQSEC1	23.5674	18.9323		ZFYVE19	16.1399	6.74699		SLC26A6	15.8189	72.1844		BRI3BP	15.2357	4.33488		HAPLN3	24.8075	25.011		LBP	9.11785	26.0418		SLC15A4	20.8205	1.7353		ARHGEF28	19.6268	2.9228		LRRC17	22.8005	44.7297		CTSB	12.9465	13.6949		ARR3	27.4708	1.51347		TAF9B	6.94063	NA		NUP62	9.71126	9.38527		AHR	30.1405	12.7042		CRAT	10.5812	4.20741		HELZ2	6.988	17.5068		SLC25A45	10.8879	10.8879		MIA2	62.6889	60.6586		TMEM132C	54.4661	55.7259		MICAL3	19.0196	20.1191		P3H2	10.5553	2.2714		MCM5	18.5889	22.5756		RASGRP4	39.8713	32.2579		SERINC3	11.6916	12.7902		SRPX2	28.9214	105.937		TNFRSF18	8.18387	8.18387		ARMCX3	5.60168	73.651		SH3KBP1	30.4967	228.714		PABPN1	13.555	16.1622		CSF3R	21.209	23.093		FREM2	25.3555	8.05426		CELSR1	43.2634	12.158		ATP8B4	37.4431	29.7378		SLC7A8	20.7385	12.3552		DTX1	4.61599	1.34896		TULP4	16.3189	16.3189		TMEM247	9.78298	6.9156		KLHL25	9.3498	9.3498		MAGEE1	53.0299	169.2		ZNF81	11.966	NA		PDIA2	33.8311	26.8078		PTN	6.835	9.75902		PCARE	21.4621	12.6101		PAK6	3.37666	NA		GLDC	27.3244	31.601		MSH3	122.176	126.954		CLEC2L	87.9242	87.1461		EFHC2	93.2005	27.9882		USP27X	108.578	NA		SLC38A4	0.949933	0.949933		SEMA3A	0.254256	0.266163		SRRM2	24.8568	27.7051		EPHA7	0.778429	0.0507949		SLITRK4	300.67	0.950789		MELTF	5.56277	4.08587						MUC2	5.07042	NA		CFAP54	64.7465	41.2495		NOTCH1	66.4972	75.6856		CFAP54	64.7465	41.2495		ABCC2	3.73754	3.86931		CATSPER4	102.859	101.891		ALCAM	1.26012	1.12569		KRTAP4-4	130.297	130.297		AIPL1	22.0002	23.6801		PTCH1	37.7525	36.8719		KRT84	117.132	27.0598		MT1A	0.104545	0.104545						DNAH5	55.4951	67.6523						RELN	92.7892	74.3725		PPARGC1A	42.8664	44.4883		MSR1	0.247617	2.09844		SMC5	2.02392	NA		GLIPR1L2	1.06761	0.724702		UGGT1	1.06653	7.67778		MAPK1	23.1417	38.965		DVL1	20.2848	21.9258		CCDC66	109.326	110.613		ZBED3	0.507623	0.894874		CDK16	100.188	29.905		MLXIPL	71.4255	49.2968		CDH2	0.690792	0.690792										DMRTA2	179.475	179.475						ATP1A4	14.1602	14.4939		SNAI1	0.105746	0.105746		BRCA1	5.00404	5.2681						APOE	0.0485963	1.44379		AGTR1	2.97098	2.97098		NSDHL	6.68288	30.1554		SCARB1	NA	0.199719		GBP2	0.0713244	0.0713244
				ITPR2	37.0337	38.3335		CTBP2	33.4215	34.9635		NPDC1	14.3292	9.38586		LAMC2	15.3673	6.11755		SLC6A12	8.4061	8.33327		CRLF2	12.1026	12.1834		ZCCHC2	13.8685	13.471		AEN	21.0426	0.278853		OCSTAMP	10.4716	1.36248		FAM149B1	15.6656	15.6656		KLB	14.4365	14.8438		ALK	21.5417	12.5242		RFLNB	7.62587	2.57619		TLR3	18.8076	19.0589		YBX3	15.8298	15.8298		ZNF169	22.2927	2.9618		RRAGB	12.8392	NA		PLS3	16.5842	NA		CEP95	5.82296	5.82296		MED15	9.17369	NA		LAMC1	28.6728	28.9433		L1CAM	10.3045	3.54572		IQGAP2	6.77776	7.90257		SPOCD1	10.7516	2.42319		ALG13	59.4961	37.1482		PLEKHG5	44.8918	41.1985		ZNF487	18.7607	1.18082		TPCN2	10.1664	6.19007		KIRREL2	16.3861	5.02308		CPEB2	37.9496	17.4766		ARAP3	10.907	11.8397		RFX6	21.6691	54.2691		SERAC1	6.5842	6.5842		CHPT1	5.18178	5.58114		FAM117B	29.3868	33.5554		ARRDC2	11.6245	11.5502		SIRPG	13.1658	7.63561		COBL	23.5025	25.7659		EP300	34.4261	38.5649		KLHL10	37.1035	37.1035		SLC16A3	15.616	15.616		P2RX4	3.50574	3.50574		EFCAB12	9.90886	9.3794		KRT27	7.99245	42.0515		PER1	9.33295	7.82472		ABCA3	46.4486	41.3143		FBRS	10.8343	10.8343		DAP3	31.1127	60.1897		HTR6	6.77904	6.77904		LRIG1	20.3506	17.0756		IL2RB	3.33562	3.33562		MYO5A	20.8079	49.8547		GSE1	121.953	79.8104		ITM2C	60.7644	0.327035		LTBP1	88.7443	15.7484		NFASC	105.097	105.928		MYOM3	0.927693	0.970466		ASAP1	0.0257596	0.0257596		DST	23.5911	0.326059		SPATS2L	0.721158	0.721158		RYR2	236.705	14.8432		TRPM6	5.26407	4.79181						MALRD1	4.03045	4.06159		NPHP4	56.8983	50.7245		BFSP1	66.4023	82.8644		NPHP4	56.8983	50.7245		ATP1A2	2.61427	2.61427		DNAH7	101.453	14.1423		GRID2	1.19946	2.17498		FLG	119.719	112.653		TIMELESS	20.6813	43.1992		RAF1	35.3018	27.1348		JAG2	113.629	145.65		MT1M	0.0977467	0.0571315						NIN	54.9363	49.2847						PLXNA4	89.6354	3.5841		AGTR2	42.4887	123.277		SOAT2	0.188932	NA		MRNIP	1.66522	4.98712		OVGP1	0.431171	0.126558		TMEM259	0.610135	5.10096		LRIG1	20.3506	17.0756		GLI2	16.7136	12.1232		DNAH7	101.453	14.1423		NPHP3	0.461746	0.282198		SPATA6L	99.3756	94.035		BBS12	70.2621	84.7108		TRPA1	0.584327	0.101193										SYNE2	173.653	7.454						RGN	9.55355	7.31842		ASTL	0.0890674	0.0511039		STAG3	4.42588	4.42588						AKR1C4	0.0288014	0.0288014		ARRB2	2.41578	1.82583		CYP11B2	6.61453	30.121		LIPC	NA	0.226026		ISG15	0.044063	NA
				TCN2	21.8727	31.9652		CSF3R	21.209	23.093		ERBIN	12.4493	12.4493		CAT	14.1513	14.1513		SEPTIN4	7.16093	7.4928		CEP68	9.04257	8.73368		MAPK13	13.1118	70.2118		LRIG1	20.3506	17.0756		GIGYF1	10.0582	10.6511		SFSWAP	15.5915	20.0981		PUSL1	13.2785	13.2785		CACNA1A	14.4223	12.9688		IQGAP2	6.77776	7.90257		FGFBP2	17.5372	5.85591		LAMC2	15.3673	6.11755		ADAM11	21.2156	32.4317		COL9A2	8.05296	8.05296		USP34	15.8416	6.45573		LAMB3	5.46903	5.10576		TGS1	7.72212	7.72212		HAO2	24.8388	13.4295		TBC1D14	10.1943	10.1943		PLEKHN1	5.86013	6.53635		USP42	10.352	10.3869		COL16A1	48.666	50.7964		LONRF2	44.0818	44.0818		SH3TC1	18.5274	18.0522		AK8	9.99863	3.96144		IFNGR1	15.4854	5.57718		ITGAX	36.4216	36.9139		TDRD5	8.61251	8.81583		SLC25A41	13.5233	13.5233		ALPK2	6.36375	10.5392		KIZ	4.93377	4.93377		NRIP1	27.0997	17.9535		TMEM131L	6.77699	5.52882		ARRDC2	11.6245	11.5502		SEL1L3	19.475	19.475		F5	22.3392	15.481		ODF1	36.6659	22.5067		LTBP2	15.5111	15.5111		SNAP47	3.29569	3.47264		NOS1	8.95473	2.71573		TBC1D25	7.64328	86.5698		ARAP2	9.16402	23.4305		SNX14	21.6795	21.6795		NOP56	10.4673	10.4673		SH3KBP1	30.4967	228.714		TSNAXIP1	6.69521	6.69521		MYO10	20.2056	40.2642		SLC35B2	3.05751	3.05751		MYO10	20.2056	40.2642		NLRC3	121.367	101.164		HS6ST2	58.8321	5.61809		FNDC1	85.7381	95.5804		TCERG1L	103.528	96.7094		TMEM171	0.746947	0.813201		TFPI	0.0223445	0.0223445		PTPRD	22.2011	8.62778		ETFB	0.419383	1.52747		PAPPA	209.225	206.288		CHST13	4.8519	0.11674						MYO1A	3.34521	NA		DNAH5	55.4951	67.6523		FASN	65.7916	16.346		DNAH5	55.4951	67.6523		SLC13A2	2.60082	2.67323		FSIP2	94.9901	47.8666		NECTIN3	1.042	1.042		KRT84	117.132	27.0598		PITPNM1	17.5466	21.3581		TNC	30.6271	29.7146		RIPOR2	97.3762	32.7784		SLC39A13	0.0530664	0.0530664						SHANK3	47.911	54.1357						SSTR1	85.8752	0.582455		OPHN1	40.4728	17.7338		LIPG	0.0777287	0.16543		AURKB	1.34081	0.266338		PRSS37	0.301145	0.0669623		FBXO27	0.587343	0.587343		DVL1	20.2848	21.9258		USH1C	13.9198	14.0402		PKHD1	96.3407	113.587		INSR	0.358891	0.358891		ATM	97.436	96.8072		NOTCH1	66.4972	75.6856		SCN1A	0.499941	0.499941										MYH3	169.739	167.69						SLC22A16	7.42692	4.96961		CHFR	0.057625	0.18756		MSH4	3.20506	0.96945						VKORC1L1	0.017781	0.017781		ITSN2	2.09133	2.09133		HSD17B11	5.9949	2.15794						OAS3	0.0359167	0.0415515
				C2CD4B	18.4667	18.4667		IFNGR1	15.4854	5.57718		DCANP1	11.5007	10.2634		DDX59	11.5941	0.284105		RAPGEF2	4.97424	4.97424		PREX2	8.72098	NA		ADAM15	12.7282	10.5792		SEL1L3	19.475	19.475		DPP7	8.86826	0.160206		SCAF8	11.4201	56.4885		ZBED6CL	12.0844	1.59472		SYNE3	12.8023	12.8023		SASH1	6.59266	20.6181		TTC38	12.1825	12.1825		NRG1	14.9807	14.9185		SMG6	18.8033	20.1675		ATRX	7.02232	NA		SPAG1	11.5037	7.25615		TBC1D2	4.70121	2.61166		TRANK1	7.57626	8.3366		PAWR	18.8578	18.8578		PATJ	8.14438	9.93613		UPB1	5.25424	5.41156		TIGD4	8.88281	8.70426		CELSR1	43.2634	12.158		RAPGEF5	39.8414	39.8414		AUTS2	8.79423	11.5684		MMACHC	9.47233	9.47233		RYK	9.86766	10.4091		FAM117B	29.3868	33.5554		TDP1	8.3947	8.3947		GGCX	13.0177	2.66113		C20orf85	3.77116	3.77116		RSF1	4.73438	7.40544		AP1G2	18.1722	18.1722		GSTO1	6.46102	4.3929		PARP4	11.5127	3.13742		KIF23	13.6868	42.9463		SMG6	18.8033	20.1675		COL6A5	36.6588	67.9946		NID1	11.7766	13.4877		CARD6	2.56	2.4505		PREX2	8.72098	NA		MISP	6.19125	7.52411		HIVEP3	7.91199	16.4154		TNS3	15.3581	19.7624		EXOSC3	8.91271	8.91271		MYO9B	22.2244	88.3879		RALBP1	3.25059	3.25059		ARHGEF28	19.6268	2.9228		DAPL1	2.49763	2.08066		MAGEL2	17.7658	16.5902		SON	121.058	122		PCSK1N	52.8941	62.896		PDLIM5	81.9681	5.25827		SOX1	99.4458	71.9533		HSD17B2	0.468378	0.468378		STOX2	NA	0.527199		DSC2	22.1799	0.747715		ATP6V1F	0.401919	0.474899		LAMA3	207.989	209.706		MALRD1	4.03045	4.06159						URAD	3.23193	4.25195		VPS13A	53.5528	64.5155		SMO	65.3449	66.5922		VPS13A	53.5528	64.5155		HRH3	1.8264	1.8264		CCDC40	91.7588	37.4153		DCHS1	0.846609	0.611966		JAG2	113.629	145.65		ITGA2	16.3734	2.24765		COL3A1	28.8947	28.8947		NOTCH1	66.4972	75.6856		HAAO	0.0212563	0.0212563						SZT2	46.4416	43.9128						DRAXIN	82.6563	14.5497		FOXC1	19.8729	20.1671		APOE	0.0485963	1.44379		SPDL1	1.06565	1.06565		PRSS55	0.209828	0.209828		USP19	0.451271	2.14273		GLI2	16.7136	12.1232		GRHL3	13.8527	24.94		FSIP2	94.9901	47.8666		SFRP2	0.24862	0.24862		FSIP2	94.9901	47.8666		ALMS1	65.3742	72.8158		CAV3	0.367948	0.367948										GRIN2D	166.247	167.052						PLTP	6.68009	6.68009		ARHGDIB	NA	0.407311		STAG2	3.12056	1.28751						LPL	0.0100575	0.0100575		STON1	1.49041	0.420261		POMC	5.70895	5.70895						IFNA16	0.00337277	0.213207
				PITPNM1	17.5466	21.3581		CARD9	15.0447	25.3384		ZZZ3	8.37129	0.16115		AFDN	10.3861	11.0937		VPS9D1	4.38219	4.38219		SHB	7.62362	24.3009		ZNF155	12.2836	0.87878		PASK	19.3298	19.7396		GJC2	5.91833	5.91833		TBC1D14	10.1943	10.1943		PDE4DIP	11.6521	16.4875		VIT	10.5391	10.7418		DOCK7	6.44591	NA		RGS3	10.2934	10.2229		PUM3	13.7397	17.3076		MYH6	15.5982	15.4073		KRT16	6.46507	6.46507		DCBLD2	10.941	2.92955		NGLY1	4.55339	4.55339		IFI16	7.54154	8.70988		ZNF292	15.2762	0.175536		UBR2	7.91236	6.62133		VPS9D1	4.38219	4.38219		PLCL2	8.62965	8.62965		ADH1B	39.1627	52.1502		POLA1	39.3353	40.8646		WSB2	7.88307	12.0445		MXI1	6.44232	6.44232		PATJ	8.14438	9.93613		IQSEC1	23.5674	18.9323		ADAM22	8.10735	3.88252		SMPX	10.4335	NA		PRG4	3.47439	7.80955		MPPE1	4.5537	4.5537		RASAL1	16.6604	9.97653		NEPRO	6.08065	6.66642		SPARC	11.0705	NA		LIPI	12.7371	0.598343		TRIO	15.4927	15.4927		TMEM87B	36.0615	35.0725		TIMP1	8.6051	NA		HEXB	2.49681	2.33117		FBXO8	8.64402	8.7192		TPSG1	5.86787	4.88049		CDKAL1	7.69235	7.69235		AFF3	13.8208	13.7029		LAD1	8.89273	30.8549		LRRK1	10.4496	1.76125		SLCO4A1	3.16115	3.16115		MICAL3	19.0196	20.1191		MOCOS	2.39787	4.00424		IRS2	14.2132	15.5103		MECP2	119.445	5.59761		PTPRN2	48.2015	40.1574		CFAP44	81.8865	71.5199		KLHL35	98.0074	99.7779		PDZD3	0.439044	0.0968931						PARD3B	21.5495	30.0488		KCNJ15	0.110676	NA		EVPL	170.92	175.957		CDHR2	2.88258	2.01583						SLC13A2	2.60082	2.67323		TEKT4	48.5834	49.5785		AR	63.0506	36.7049		STK36	50.739	60.2629		NTSR1	1.69866	8.32663		SEMG1	90.8527	138.839		CDH2	0.690792	0.690792		NOM1	111.191	53.7795		EYS	10.9309	10.9309		HTT	25.9584	25.4985		KRTAP10-5	53.0985	48.7454		KHK	NA	0.315134						ARX	41.6397	19.6186						NOTCH1	66.4972	75.6856		GLI2	16.7136	12.1232		FGF21	0.0372107	NA		HASPIN	0.692961	0.692466		TEX101	0.174486	0.0871766		UBXN8	0.403379	0.403379		USH1C	13.9198	14.0402		DCANP1	11.5007	10.2634		CFAP74	92.2448	92.9649		SOX17	0.188205	NA		MLH1	92.3083	3.62813		SMO	65.3449	66.5922		CHRNA9	0.262769	0.129545										GART	151.205	156.098						SPEF2	5.65438	6.87095		PAEP	NA	2.56531		CATSPER2	2.87868	22.687						LRP1	NA	0.345164		KIAA0319	1.45192	2.96601		SLC27A5	4.27575	4.27575						IFNA5	NA	4.68102
				RGS3	10.2934	10.2229		CTSB	12.9465	13.6949		PYGL	8.02584	11.1818		TBC1D14	10.1943	10.1943		IFIT5	4.28073	0.936897		SDR39U1	7.18484	5.53805		MAB21L4	8.84335	10.0706		PDE4DIP	11.6521	16.4875		TPSG1	5.86787	4.88049		KCNK13	6.25889	5.98162		ANKS6	11.3036	12.3899		USP42	10.352	10.3869		APP	5.8388	NA		AUTS2	8.79423	11.5684		GPC1	13.2385	3.54013		SSX5	14.4157	77.5385		PSMA6	6.06048	11.0168		KIAA0753	10.3526	13.6791		PIK3C2B	4.51341	0.649377		ZBP1	5.42322	3.51297		TLR7	11.6703	86.2533		EHD2	6.8633	6.8633		FAM161A	3.91836	3.07813		PNCK	8.46955	NA		DNAJC1	37.0423	90.0635		PARPBP	33.0893	33.6506		TRANK1	7.57626	8.3366		SRP72	6.08294	6.08294		HELZ2	6.988	17.5068		KIF1C	23.4847	23.4847		RRP1B	8.00916	6.74566		CMKLR1	9.476	55.9599		CCDC136	2.58753	2.58753		PGM2L1	4.54495	NA		LACTB	15.5944	15.5944		ADRM1	5.94985	2.9969		PYGL	8.02584	11.1818		ADRA1A	10.4648	10.4099		FLII	9.51484	4.71536		USP34	15.8416	6.45573		ANPEP	8.06013	12.2571		TRMT1	2.20457	NA		SRMS	7.15484	9.15232		PFKFB4	4.74996	4.74996		IQGAP2	6.77776	7.90257		NID1	11.7766	13.4877		CX3CL1	8.75785	27.0746		TBCE	6.19387	6.19387		TEX15	2.69542	1.87214		OTOF	14.1139	6.24861		VEGFA	2.30308	2.30308		ADGRG3	12.6067	12.6067		ATM	97.436	96.8072		PPARGC1A	42.8664	44.4883		FAT2	66.5954	7.39254		RIPOR2	97.3762	32.7784		TSPAN8	0.371163	0.686035						FOXC1	19.8729	20.1671		SLC27A2	0.0826342	0.100992		HTRA1	163.897	163.897		HKDC1	2.44615	3.25219						MUC12	2.40534	3.57957		DNAH3	45.1085	45.6908		SIPA1L3	44.3793	53.7103		TEKT4	48.5834	49.5785		SLC25A10	1.55606	1.2072		KIF16B	85.91	69.3538		CD6	0.404508	0.12314		RIPOR2	97.3762	32.7784		GUCY2F	10.0818	51.2758		PPL	21.7775	4.8775		KRT74	50.4452	50.1851		ATP7A	NA	15.0079						ZDHHC16	32.8751	32.8751						SMO	65.3449	66.5922		DLC1	11.2959	17.233		IL19	NA	0.245892		NIPBL	0.526075	NA		ZPBP2	0.174166	0.174166		DNAJC10	0.216621	NA		GRHL3	13.8527	24.94		INSIG1	10.9275	10.9275		CCDC40	91.7588	37.4153		DHX36	0.134168	0.24828		SEMG1	90.8527	138.839		ADGRV1	60.9957	63.2345		JUP	0.11123	0.11123										SHROOM2	145.124	12.4537						TMF1	4.63122	5.77359		BMP4	NA	0.0421516		TEX15	2.69542	1.87214						GPC3	NA	82.5323		SGIP1	1.25995	1.26005		HSD3B1	3.94007	0.0794668
				GREB1	10.2785	2.12007		ARHGEF40	12.1267	2.45927		OLFML2B	6.27195	1.3685		NUP205	9.28101	5.28652		MTHFD1	3.80005	0.529661		TMPO	6.13524	6.13524		ATP9B	7.74873	7.9115		CEP68	9.04257	8.73368		CHM	5.66783	153.026		CYP4F3	6.23473	6.23473		VNN1	9.53239	10.71		ZNF445	7.64289	7.64289		DOCK5	5.78875	3.2919		WSB2	7.88307	12.0445		CRLF2	12.1026	12.1834		GPC1	13.2385	3.54013		CFH	5.25882	4.05862		RBMX2	9.7468	NA		CCDC107	4.1441	4.04871		PRR5	4.75564	4.77257		VNN1	9.53239	10.71		HSD17B11	5.9949	2.15794		TSPYL1	3.51706	3.44834		ZNF714	8.41898	9.75853		AMER1	23.8373	36.6721		OPALIN	29.2975	0.111446		ARHGEF12	6.62921	1.09647		GABRA3	5.72266	NA		IQGAP2	6.77776	7.90257		IQUB	17.6484	17.6484		NGLY1	4.55339	4.55339		ERMP1	8.3911	8.3911		MRPL55	2.27555	NA		ZEB2	4.42724	NA		KIF23	13.6868	42.9463		GIGYF2	4.83506	8.96612		SMC4	7.00986	7.00986		PDILT	9.85605	14.7962		CEP68	9.04257	8.73368		ESS2	10.7199	0.213349		MPRIP	6.79041	6.40385		PYHIN1	1.37994	0.545956		CWF19L2	6.86901	10.7266		AGL	4.59513	2.79693		GSN	5.30715	2.81301		PDE4DIP	11.6521	16.4875		CASS4	8.74547	6.95253		HELB	5.22044	11.7108		NEFH	2.67874	2.96338		ABTB2	10.3037	10.0291		ITM2A	1.66174	214.676		ROBO3	11.7847	35.8033		NOP53	97.2989	99.2868		CASZ1	42.7492	39.5065		NOTCH1	66.4972	75.6856		MMP24	96.7615	74.4968		ITPKC	0.363	0.363						NPHS1	18.5149	3.71797		LAMTOR5	0.0812103	0.0812103		POU6F2	161.385	165.332		SLC15A1	2.26176	2.26176						SPACA3	1.87955	7.00248		DNAH11	44.391	12.2545		COL22A1	44.1335	39.945		DNAH11	44.391	12.2545		SLC26A8	1.48195	2.3421		CFAP44	81.8865	71.5199		NECTIN4	0.394542	0.394542		WAS	66.5093	NA		CACNA1F	7.29672	36.638		TLR3	18.8076	19.0589		PTCH1	37.7525	36.8719										KDM6B	30.263	22.7959						POU4F1	59.8144	51.0582		ZNF365	10.374	4.09231		LIPC	NA	0.226026		RCC2	0.409626	NA		CCT8	0.155322	0.155322		TRIM25	0.0606403	0.0606403		DCANP1	11.5007	10.2634		SOBP	8.09794	9.01088		CPLANE1	83.6304	9.45715		TBX18	0.0466446	NA		SSTR1	85.8752	0.582455		NPHP4	56.8983	50.7245		TMC1	0.0859497	3.59408										EPHB3	144.57	129.468						ATP2B4	3.16537	0.95075						SYCP1	2.53345	2.53345										EPN1	0.820013	7.14435		SEC24D	3.63556	7.40118
				ARHGAP45	9.84594	9.8367		MAPKAPK3	8.81495	8.81495		P2RX7	5.04201	3.04103		HPS5	8.97118	7.12567		DDX60	3.65098	NA		MCM6	5.26967	6.14517		CAPN3	7.25149	12.884		CTSF	7.79342	7.79342		ABCA2	4.36098	1.10965		ABCD1	4.94002	131.839		MAPKAPK3	8.81495	8.81495		HELZ2	6.988	17.5068		CSF1R	5.4202	5.4202		PHLDB2	6.80912	6.80912		TERB2	11.0087	2.92901		CAPNS1	13.1318	8.5815		RAPGEF2	4.97424	4.97424		PTPRCAP	5.93773	5.93773		P2RX4	3.50574	3.50574		EIF5B	4.71665	0.69307		PLA2R1	9.28707	24.6909		CFP	5.65025	NA		DUSP5	3.32219	3.32219		SH3TC2	7.65501	8.40096		ETV5	19.9156	19.9156		SPG7	19.3605	19.3605		HECTD3	5.65661	8.03829		IRF2BPL	5.08556	5.08556		PNPT1	5.54094	8.76302		PLCB2	13.665	14.0649		SERPINA11	4.50807	0.475209		ZBTB7C	5.00784	0.951324		GPRASP2	2.10763	141.824		MGST2	4.39674	4.39674		RGS3	10.2934	10.2229		SLC16A7	3.80975	0.552292		IL17RA	6.73233	12.1954		NOS1	8.95473	2.71573		SLC4A2	8.13057	23.9694		DCLK3	10.4897	25.2959		PLTP	6.68009	6.68009		BAIAP3	1.22378	0.342662		ADCY1	6.07353	NA		FGL1	4.42268	3.30521		P2RX7	5.04201	3.04103		L1CAM	10.3045	3.54572		MAP7	8.49	5.31698		PFKFB4	4.74996	4.74996		A1BG	2.45405	2.45405		GBP6	8.94549	11.5915		CLEC4D	1.60839	1.60839		TMEM176B	5.6606	4.354		SYTL3	97.2138	103.762		BCAP31	41.147	4.55407		AASS	63.8279	63.0172		ZFHX3	91.836	136.043		TAF4B	0.332111	NA						ITIH5	17.2616	104.695		ATP5IF1	0.0661428	0.0661428		BOC	148.718	2.2909		PHGR1	2.22456	3.3508						WHAMM	1.09189	0.871067		CFAP65	44.2912	44.7683		SPDEF	29.6695	29.1368		CFAP65	44.2912	44.7683		SLC1A7	0.878085	0.710035		DNHD1	81.1337	58.9812		TENM2	0.345364	1.58721		NOTCH1	66.4972	75.6856		GUCA1C	6.64482	6.72652		ITGA2	16.3734	2.24765		USH2A	30.2789	17.8382										COL3A1	28.8947	28.8947						DNAH5	55.4951	67.6523		TP53	8.90512	0.656674		SCARB1	NA	0.199719		XRCC4	0.312207	0.312207		TMPRSS12	0.141668	0.141668		SEL1L2	0.0291955	0.0291955		INSIG1	10.9275	10.9275		SIX4	6.37367	6.33724		TTLL3	82.5642	79.8684		KHDC3L	0.0445048	0.0445048		CFAP44	81.8865	71.5199		RHO	54.8097	54.8097		MKKS	0.0534427	1.43543										BRCA2	137.239	143.393						CATSPER2	2.87868	22.687						CATSPER1	2.08492	2.08492										AAK1	0.817895	0.817895		PIAS4	3.53172	3.53172
				DACT2	8.64019	9.84808		TIMP1	8.6051	NA		APPL2	4.78123	2.84412		SMC4	7.00986	7.00986		ST3GAL5	3.08629	3.08629		UBE4B	5.2619	6.67173		ARHGEF6	6.64832	141.61		ADAM8	5.33617	4.28059		P2RX4	3.50574	3.50574		NAF1	4.9335	4.9335		RPAP1	8.74156	0.863333		PNPT1	5.54094	8.76302		TSC22D1	5.03126	5.03126		FYCO1	6.75104	5.82573		AGAP1	10.2379	11.0615		TMEM151B	12.8508	13.1376		GBE1	4.38245	4.38245		SPINK4	4.74773	NA		TXNDC11	2.90168	2.46429		MAP4	4.02602	3.01355		DPP7	8.86826	0.160206		ARHGEF15	5.49089	3.8928		IL12RB1	2.82878	2.82878		SMC4	7.00986	7.00986		C19orf71	14.8202	69.979		FBXW5	14.2417	14.2417		SLFN11	5.31631	1.46007		EIF5B	4.71665	0.69307		GNAS	5.40272	5.40272		TSC2	10.2929	11.1878		FOXO3	4.35107	3.91654		PCDHB4	3.98306	NA		TAFA3	1.98466	1.98466		FOXO3	4.35107	3.91654		IFT140	10.0735	13.1364		TUBGCP2	3.04013	2.42552		GSTO1	6.46102	4.3929		FAM83G	8.60105	2.05939		HELZ2	6.988	17.5068		ATP11C	9.58891	143.674		OLFML2B	6.27195	1.3685		USP24	1.20972	1.20972		RAB3GAP1	6.03067	56.8408		AMZ1	4.29863	5.14711		WDR59	4.32358	1.84981		ARHGAP6	8.4044	31.8312		MYRIP	5.98471	8.73023		SLC28A2	4.46177	1.26626		IL25	1.85662	1.85662		HAUS6	8.92769	8.92769		SERTAD2	1.53484	NA		NAP1L2	4.99912	231.442		ZNF217	87.4296	24.3239		STS	40.8893	95.6561		ADGRV1	60.9957	63.2345		TENM1	90.7528	17.6748		HNF1A	0.137566	0.211739						PRRC2C	16.3963	6.44742		FARP1	0.063191	2.97996		CFTR	140.286	150.175		ADRA2A	1.96343	1.96343						PRSS48	1.01247	0.110559		CCDC39	43.6638	31.7212		SLC9A4	25.6093	25.6093		CCDC39	43.6638	31.7212		GRM1	0.861836	0.879311		BBS12	70.2621	84.7108		JAML	0.267806	0.239828		SMO	65.3449	66.5922		CACNA2D4	6.36892	6.36892		DMD	13.4287	35.9167		KRTAP10-7	28.4972	5.90855										CHD7	24.4447	28.253						NIN	54.9363	49.2847		SCN5A	8.80712	5.69048						MSH2	0.228712	0.228712		SPESP1	0.106799	0.145355		BRSK2	0.0112437	NA		TWIST1	8.33179	8.33179		DLX6	3.44466	3.44466		CFAP44	81.8865	71.5199						TDRD6	76.3658	21.9903		ZG16B	49.8227	49.8227		TTN	0.0257469	NA										NANOS1	133.837	118.808						PLA2G3	2.64863	1.09107						REC8	2.00804	2.00804										IL7R	0.692204	NA		SEC24C	2.81932	2.16694
				RFLNB	7.62587	2.57619		ANPEP	8.06013	12.2571		MPPE1	4.5537	4.5537		TAF9B	6.94063	NA		PARP12	3.07473	2.47959		ALDH4A1	4.59127	2.72636		HIVEP2	5.90525	4.98139		COQ8A	5.24633	0.766		PTPMT1	3.48754	3.48754		MYCBP2	4.52219	0.0629516		CEP170B	8.50803	10.324		ZBP1	5.42322	3.51297		APPL2	4.78123	2.84412		ADAM8	5.33617	4.28059		EPHA8	10.018	14.9111		NEDD4	8.47768	8.26958		BCL9	3.71255	3.67865		ASMTL	3.71056	3.74254		GUK1	2.81803	NA		USP1	3.97198	NA		OSMR	8.77773	10.36		CD93	5.45816	6.27385		SLC39A11	2.68992	2.68992		OR11H6	6.40755	4.76496		CBFA2T3	14.4926	12.6061		CCNL2	13.8471	16.6726		ULK1	4.90225	12.4998		TBXA2R	4.41163	NA		MCM6	5.26967	6.14517		IYD	9.7142	6.32784		TCP11L2	3.31436	1.17342		SYP	2.98936	NA		IFI35	1.80141	0.193442		EOMES	4.1433	NA		GBP6	8.94549	11.5915		SLC39A11	2.68992	2.68992		NRCAM	5.65622	5.65622		ARHGEF37	8.07242	8.01875		FYCO1	6.75104	5.82573		PIGM	9.2543	63.6154		CSF1R	5.4202	5.4202		CD48	1.10468	1.22374		MICALL2	4.61789	3.94393		LARGE2	4.06118	2.85572		JMJD1C	4.18108	3.68729		PYGL	8.02584	11.1818		MAP4	4.02602	3.01355		WDR59	4.32358	1.84981		HMGA2	1.60906	1.60906		CX3CL1	8.75785	27.0746		FABP1	1.15011	NA		SPECC1	4.61809	5.24208		BPTF	77.1558	77.5955		NPTXR	33.781	33.781		PSD3	58.1439	52.9057		PLXNA4	89.6354	3.5841		C16orf89	0.129689	0.330532						CCNL2	13.8471	16.6726		DAB2	0.055507	0.055507		PRR36	118.758	120.834		CPS1	1.9459	2.59358						LCT	0.91939	1.4522		DNAH2	30.036	27.0295		HOXA13	23.6096	23.6104		NEK10	41.3086	89.7963		LRRC8C	0.836124	NA		CFAP54	64.7465	41.2495		CDH4	0.194839	0.194839		KRTAP10-5	53.0985	48.7454		LXN	4.0749	2.70622		NRXN2	12.0151	12.0151		DSG2	27.0134	46.1392										ALK	21.5417	12.5242						AKNA	51.6798	19.5449		GLI1	7.22955	7.22955						PIH1D1	0.181392	0.1196		ASTL	0.0890674	0.0511039		UBXN6	3.28853e-05	NA		SOBP	8.09794	9.01088		WDPCP	2.528	0.894835		AKAP9	79.2262	63.4668						CYLC2	72.9068	9.9133		LEPR	48.487	29.8026		PIEZO2	NA	0.101348										NCOA6	129.293	129.157						AKAP4	2.41122	53.4518						CATSPERD	1.54762	3.41193										STON2	0.545457	0.545457		SLCO1B3	2.65388	2.56726
				ATG13	7.09178	7.09178		CEBPA	7.38322	1.84199		C11orf95	4.42491	4.42491		VPS41	6.80058	6.80058		SP110	2.75662	2.76338		FGL1	4.42268	3.30521		ABHD8	5.67141	5.67141		ZNF23	5.08411	8.52233		ANGPT1	2.76294	2.76294		LTBP3	4.0878	3.07104		IMPG1	6.23288	3.87572		SAMD9	4.73796	32.6078		SPECC1	4.61809	5.24208		SLFN11	5.31631	1.46007		LSR	9.75822	0.252261		PLG	8.31009	13.1919		DUSP5	3.32219	3.32219		PIAS4	3.53172	3.53172		P4HB	2.74075	2.74075		HEG1	3.89214	3.89214		KRT27	7.99245	42.0515		GSN	5.30715	2.81301		APOL1	2.60804	2.60804		RAB3GAP1	6.03067	56.8408		CNGA2	13.0909	49.1278		FAM110A	11.2795	11.2795		CAMTA1	4.89007	1.93369		CCR5	4.21636	4.60502		INO80	4.88523	8.28267		CSF1R	5.4202	5.4202		B3GNT8	2.72157	2.6599		SEC24C	2.81932	2.16694		ZNF608	1.69837	1.69837		DDX60	3.65098	NA		LAD1	8.89273	30.8549		CAMK2G	2.49965	2.4347		CSF1R	5.4202	5.4202		KIF4A	7.50139	139.631		PTPRCAP	5.93773	5.93773		ANKRD12	7.84443	6.0178		ADAM19	4.93005	7.67448		STRIP2	0.887556	0.887556		MYCBP2	4.52219	0.0629516		CFAP57	3.55368	17.9934		ARHGAP29	4.08807	2.47788		TAF9B	6.94063	NA		CASP7	3.69183	0.386875		USP45	3.84322	3.91461		HSP90B1	1.51688	1.51688		FRYL	8.71516	1.58542		LMO7	1.06987	NA		EVX1	4.55227	4.55227		OXNAD1	77.1318	77.1318		KLHL13	24.9987	58.5041		TMEM132C	54.4661	55.7259		PLXNA2	77.7617	77.6356		SLC27A2	0.0826342	0.100992						DDN	11.4158	11.4158		DCDC2	0.0523145	1.59631		DNAH7	101.453	14.1423		TM4SF20	1.89766	13.3215						GPR35	0.82746	1.45479		DNAH6	16.0478	40.024		ROBO4	23.4502	0.21003		ARMC4	28.7159	31.2793		KMO	0.441702	0.441702		DNAH10	64.0414	63.344		ITGAL	0.192226	0.110325		KRT74	50.4452	50.1851		OPN3	3.85075	3.85075		TLR7	11.6703	86.2533		TMEM132E	26.0358	26.408										TACC2	21.1419	20.2161						SHANK3	47.911	54.1357		AHI1	7.19519	5.20631						CCT8	0.155322	0.155322		KCNU1	0.0385381	0.0385381		UBQLN1	NA	0.0890039		SIX4	6.37367	6.33724		GRXCR2	1.63714	1.29793		C2CD3	76.0246	56.567						TCFL5	69.5317	70.6672		PPARGC1B	46.9983	46.7149														MECP2	119.445	5.59761						CEP131	2.18765	3.92853						ZP3	1.48129	1.48129										CD3G	0.461723	0.533027		TSPO	1.84862	1.93302
				KRT78	6.34265	0.149537		PLAUR	7.06942	NA		DAPK1	4.37597	1.01253		NUP88	6.54166	4.82702		APOL1	2.60804	2.60804		SATB1	4.38129	4.38129		C17orf80	5.64574	7.1418		NAP1L2	4.99912	231.442		ALKBH4	2.71468	NA		OPN3	3.85075	3.85075		NUDT22	6.18919	1.76503		IFIT5	4.28073	0.936897		CCR5	4.21636	4.60502		EOGT	5.16359	5.16359		ACKR1	7.04305	7.04305		ABCB8	7.37268	7.53737		PWP1	3.1542	3.1542		MCAT	2.72995	5.90835		KMT2E	2.646	2.646		DDX60	3.65098	NA		CCRL2	7.15112	7.21016		TNRC18	4.84198	18.9352		CARD6	2.56	2.4505		SUN2	5.73163	9.40578		CTSB	12.9465	13.6949		VNN1	9.53239	10.71		MPZL3	4.72203	2.11011		FAM120C	3.6719	145.515		NIBAN1	4.77153	1.60477		GSN	5.30715	2.81301		SELPLG	1.96813	0.430856		FGG	2.6937	2.6937		PAM	1.49311	2.79709		SNAP47	3.29569	3.47264		MRTFA	8.64733	0.124406		KRBA1	2.34478	2.36147		GSN	5.30715	2.81301		SH3RF3	7.42079	10.3194		DSP	5.79543	3.78386		AASDH	6.50449	5.92257		TP53BP2	4.74842	0.684833		UBASH3A	0.734019	0.983387		RIOK1	4.33827	4.33827		DOC2A	3.24714	NA		UHRF1BP1L	3.42751	3.25999		ADAM19	4.93005	7.67448		URB2	3.21336	3.21336		GYG1	3.03547	3.03547		FANK1	1.51487	3.32437		ZZZ3	8.37129	0.16115		PPFIBP1	0.996396	0.996396		PLD2	4.20798	4.20798		PPP1R15A	70.1962	72.3099		EGFLAM	24.4263	13.1631		MAML2	51.0597	51.0597		APC2	73.5347	62.851		LIPG	0.0777287	0.16543						SPARC	11.0705	NA		APOE	0.0485963	1.44379		COL11A1	99.8741	97.9507		GDPD2	1.80485	93.8552						MTTP	0.482817	0.297412		ATP1A4	14.1602	14.4939		COL15A1	21.5446	17.2502		DNAAF5	22.1579	18.7591		PPFIA3	0.303915	NA		NPHP4	56.8983	50.7245		SELP	0.10682	2.123		STS	40.8893	95.6561		PKD2L1	3.8501	3.31341		DCANP1	11.5007	10.2634		DSG4	25.8759	3.8641										UNCX	20.4875	20.4875						SZT2	46.4416	43.9128		PTN	6.835	9.75902						WAPL	0.127795	0.127795		IZUMO1	0.0175119	0.0175119		RNF103	NA	0.349055		DLX6	3.44466	3.44466		WHRN	1.35697	NA		BBS12	70.2621	84.7108						NOTCH1	66.4972	75.6856		ABCA3	46.4486	41.3143														ZFHX2	116.616	108.759						TEKT3	2.16842	2.12361						NBN	1.35172	1.40208										FCHO1	0.406948	0.406948		CYP19A1	1.29301	10.3545
				INSC	6.2266	7.70175		CFP	5.65025	NA		USP51	3.71212	NA		GJC2	5.91833	5.91833		APOL3	2.5411	2.87088		PEX16	3.19652	9.59443		CSF1R	5.4202	5.4202		PODNL1	4.76284	4.76284		CAMK2G	2.49965	2.4347		ENPP1	3.02127	NA		ATG7	5.40488	NA		DDX60	3.65098	NA		PRCP	3.40744	0.228179		NIBAN1	4.77153	1.60477		FITM1	6.59147	6.59147		HOXC4	6.88377	3.07979		SYCP1	2.53345	2.53345		PADI2	2.30453	7.82969		SETD5	2.36879	0.984159		AKAP1	3.57582	NA		DOCK7	6.44591	NA		MGST2	4.39674	4.39674		PCDHB6	2.11156	1.25169		PIK3C2B	4.51341	0.649377		BHLHA9	12.3276	7.16879		NCKAP5	9.25311	10.3573		ZEB2	4.42724	NA		B3GLCT	3.34785	5.68958		MPPE1	4.5537	4.5537		COQ8A	5.24633	0.766		WDR41	1.94889	1.90636		BRINP1	2.67634	2.87724		ZNF655	1.36478	1.36478		AREG	3.03529	2.24089		STAMBPL1	7.87962	7.19473		GRB7	2.02382	NA		CREG1	4.38563	4.38563		HRH1	7.28852	7.28852		ATP10D	5.50712	2.75627		SHPRH	5.9544	4.70307		HEG1	3.89214	3.89214		IL7R	0.692204	NA		NEIL3	4.1081	2.25183		IRS4	2.90501	33.4098		RNF213	2.9584	6.81707		B3GLCT	3.34785	5.68958		DDX18	2.87012	1.09124		SCRN3	2.7087	2.83311		NPAS2	1.47004	0.610567		PALD1	7.88713	17.6926		RNF43	0.743631	1.32807		FNBP4	2.86535	1.90485		WAS	66.5093	NA		NELL1	23.6962	19.3649		KIAA1549L	50.1107	50.1107		AFF2	62.3666	2.5413		GDF15	NA	0.0104343						SYNPO	9.42723	2.80883		SPP1	0.0460882	0.0460882		MMP24	96.7615	74.4968		CHP2	1.37609	NA						PDZD3	0.439044	0.0968931		TEKT5	9.98359	5.60158		NPHS1	18.5149	3.71797		ATP1A4	14.1602	14.4939		SLC26A2	0.209045	0.209045		DNAH5	55.4951	67.6523		CXADR	0.00314258	0.0166452		FLG2	40.1027	34.247		PDE6C	3.52876	4.08096		PTN	6.835	9.75902		RPTN	25.7958	25.7958										FAT4	14.0002	10.3908						SSTR4	46.3891	46.4372		KIF14	6.59678	1.24054						GNL3	0.123587	0.123587		ZP1	NA	0.293536						OSR2	3.40729	3.40729		FOXG1	0.774207	0.774207		NOTCH1	66.4972	75.6856						CFAP54	64.7465	41.2495		SIRT6	45.7301	0.838541														BNIP3	109.304	111.816						ASH1L	2.1579	NA						CATSPER3	1.3398	10.2521										REPS1	0.321199	1.43311		SLCO1B1	1.26084	0.117565
				HSD17B11	5.9949	2.15794		LILRA2	5.57465	5.57465		NLN	3.48499	1.06292		STEAP4	5.50667	5.36346		SSPN	2.51797	2.19091		PCDHGA1	2.84664	2.84664		ZNF516	3.89417	6.70325		PKD2L1	3.8501	3.31341		SLC12A9	2.16201	NA		B3GNT8	2.72157	2.6599		TSC22D1	5.03126	5.03126		CCDC173	3.286	3.286		ARRDC4	3.03684	3.03684		ZEB2	4.42724	NA		IFITM10	6.56622	6.56622		DGCR6L	6.1382	3.69681		LTK	2.28047	2.17036		PLCH1	2.24152	2.24152		FKBP15	2.17382	NA		ST3GAL5	3.08629	3.08629		EPCAM	5.38756	3.38686		SMCHD1	4.26987	3.56006		LCN12	1.92184	2.06154		SATB1	4.38129	4.38129		ADGRB3	12.1028	11.8458		RASAL3	8.63984	17.4968		WEE1	4.26664	3.55305		ATP6V0A2	3.27901	NA		FAM160A2	3.92183	4.24816		ALDH4A1	4.59127	2.72636		GJB4	1.20268	1.20268		DUSP13	2.30134	2.30134		C1orf43	1.19933	1.19933		MARCHF7	2.7277	1.38502		CD160	7.13129	7.13129		CHD8	1.89717	NA		PRCP	3.40744	0.228179		MIS18BP1	7.11295	1.73326		THBS3	5.21424	NA		CHM	5.66783	153.026		SLC16A7	3.80975	0.552292		PTPN22	0.673353	1.34473		BCAM	4.05343	0.394215		SEC24C	2.81932	2.16694		PIK3CG	2.18537	4.1235		TCP11L2	3.31436	1.17342		ABHD17C	2.5797	2.5797		QRSL1	2.67557	0.947912		SMPDL3B	1.42986	1.42986		SMC4	7.00986	7.00986		MRGPRE	0.646133	0.646133		BMP2K	2.65361	2.83371		RALGDS	63.2192	66.4484		PLD1	22.7522	29.6938		COL23A1	49.4419	49.0983		CASKIN1	60.6836	69.9724		RNF186	NA	0.0112644						PLA2R1	9.28707	24.6909		RTN4	0.00109894	0.175936		FNDC1	85.7381	95.5804		NMUR2	1.25858	1.8924						NLRP6	0.370646	42.0209		RGN	9.55355	7.31842		EXPH5	17.6408	6.65535		CFAP100	13.8319	18.3015		SLC25A12	0.125231	0.125231		VPS13A	53.5528	64.5155		IL1RAPL1	NA	170.971		PTCH1	37.7525	36.8719		OPN1LW	2.91672	4.55739		DAG1	6.13573	NA		TGM5	25.0395	29.298										GLI3	10.8872	4.77013						PPARGC1A	42.8664	44.4883		ATRN	6.46181	6.46181						ZWILCH	0.0811434	0.0134053		PAEP	NA	2.56531						NKX3-2	2.85499	2.85499		HOXA1	0.592676	0.455674		ALMS1	65.3742	72.8158						SHCBP1L	63.3752	1.19886		PPARGC1A	42.8664	44.4883														SYNJ2	101.099	98.5705						CATSPER1	2.08492	2.08492						SUN1	1.18061	1.56571										FZD4	0.306487	NA		GPAM	0.778408	0.778408
				MS4A15	5.93804	6.95911		CD93	5.45816	6.27385		RNF213	2.9584	6.81707		SLC39A12	5.07145	0.818878		SYNC	2.29798	0.591906		LGR4	2.80398	3.22074		HEG1	3.89214	3.89214		DOCK9	3.26815	3.26815		MOCS2	2.02316	1.15878		MRPL55	2.27555	NA		PTPRN	4.45111	4.45111		SYNPO2	3.23502	3.23502		FHOD3	2.85843	1.45428		ABCA2	4.36098	1.10965		KIF17	6.4931	6.32166		INPP5D	5.80245	38.4796		IFI35	1.80141	0.193442		GOLIM4	1.82893	1.62263		ZNF267	1.86836	1.86836		PARP12	3.07473	2.47959		CFH	5.25882	4.05862		LCA5L	3.42517	1.34878		GPR174	1.92046	2.29388		SCUBE3	3.83121	8.61195		DLC1	11.2959	17.233		PHLPP2	7.47147	5.61907		IL2RB	3.33562	3.33562		PEX16	3.19652	9.59443		SPNS3	3.52471	4.38575		FN1	3.4566	2.1803		SERPINB10	0.741028	0.760978		SLC34A1	2.23169	2.23169		FABP1	1.15011	NA		DYNLT3	2.72043	17.8595		SMC4	7.00986	7.00986		EXOSC4	1.83023	1.83023		ADAM28	3.16514	1.69556		IFITM10	6.56622	6.56622		SUOX	4.97482	5.28557		C17orf80	5.64574	7.1418		AKAP1	3.57582	NA		IFNGR2	0.654804	4.05821		LNX1	3.69599	3.69599		HEXB	2.49681	2.33117		SPATS2	2.10048	2.10048		CDC42BPG	2.84721	2.47664		SLFN13	1.95167	1.50552		TCTEX1D1	2.32814	1.71675		EPHA5	1.28807	0.410813		SOX11	6.73692	6.73692		CD8B	0.517319	0.517319		TSEN15	2.61522	1.1687		ITM2C	60.7644	0.327035		KIAA1217	22.1944	80.3016		KCNN3	44.5896	33.6735		HERC1	50.3764	50.0779										NES	9.17998	11.795		JAG1	NA	1.36667		ABI3BP	73.8217	7.62864		OLFM4	1.10064	1.21317						AGMAT	0.325766	0.325766		SLC22A16	7.42692	4.96961		ICAM1	16.2969	15.019		TEKT5	9.98359	5.60158		SLC7A11	NA	4.82711		HDAC6	52.5815	65.7389		CADM1	NA	1.30722		USH2A	30.2789	17.8382		PKD1L2	2.63742	2.63742		GSN	5.30715	2.81301		DSC2	22.1799	0.747715										RYK	9.86766	10.4091						ARX	41.6397	19.6186		PTF1A	5.38205	5.57285						PINX1	0.0665793	0.0665793		SPAM1	NA	0.040075						WDPCP	2.528	0.894835		MYO3A	0.589478	0.716633		CFAP54	64.7465	41.2495						TBP	63.1624	52.5772		FLG2	40.1027	34.247														SOX1	99.4458	71.9533						DDX4	2.00393	1.96423						RAD50	1.04953	1.04953										TFRC	0.259786	1.04129		NCOA2	0.72594	0.72594
				MED13L	4.88557	1.71207		CSF1R	5.4202	5.4202		WDPCP	2.528	0.894835		TMF1	4.63122	5.77359		PML	2.14232	2.0217		TAAR2	2.40223	0.0641023		HTR7	2.89811	2.89811		PEX16	3.19652	9.59443		TLN1	1.86172	1.86172		LARP7	1.81547	0.38917		C4BPA	4.06417	7.82521		EFHB	2.97376	3.01256		SORL1	2.67611	3.20731		MICAL2	4.26799	6.09318		PTPDC1	5.51016	5.51016		SEC14L2	5.75713	3.96126		TRIP10	1.73046	1.81248		ARHGAP5	1.81336	0.99347		TMA16	1.80725	NA		IL12RB1	2.82878	2.82878		THEG	4.66534	2.70556		LIFR	3.33977	7.99403		TMEM87A	1.45557	1.45557		SETDB2	3.39752	3.39752		DMXL1	11.2135	14.2637		TAF6	6.47847	7.01376		RTL5	3.17478	56.7392		BCAR3	2.77912	NA		TAPT1	3.41656	3.41656		NIBAN3	3.41654	3.19417		WDHD1	0.719565	1.67449		VNN3	1.42078	1.42078		MYC	0.953075	0.953075		VGLL1	2.57736	7.58294		SPATA13	5.43042	10.7073		ACP6	1.7544	4.17729		IL36A	2.83041	2.37627		P2RY4	6.36015	2.10344		TP53BP2	4.74842	0.684833		ADAM19	4.93005	7.67448		P2RX4	3.50574	3.50574		CDH18	0.590888	0.590888		COG7	3.54334	11.1717		MAP6	1.81844	NA		L3MBTL3	1.98304	0.109043		ZNF354C	2.69182	1.9952		SERINC2	1.89346	0.432125		SIPA1L2	2.02258	2.25697		REPIN1	1.26134	6.08459		NPSR1	5.0992	4.92998		MIB2	0.440032	0.000442215		DEGS2	2.34394	3.1552		PRDM2	60.1533	52.2888		PPL	21.7775	4.8775		CCDC39	43.6638	31.7212		PTPRN2	48.2015	40.1574										ANKRD12	7.84443	6.0178		HOOK1	NA	0.017853		POF1B	69.2508	1.18311		CCL25	0.636996	0.192486						CYP2W1	0.213599	0.213599		PLTP	6.68009	6.68009		SLC4A5	14.0885	4.53819		RGN	9.55355	7.31842		PPFIA4	NA	1.23894		STK36	50.739	60.2629						KRTAP10-7	28.4972	5.90855		GJA10	2.48034	2.85713		MAP1B	5.22277	5.68896		PPL	21.7775	4.8775										SCN5A	8.80712	5.69048						OPHN1	40.4728	17.7338		PHOX2B	5.07748	5.07748						DKC1	0.023022	98.3368		ADAM21	NA	0.530689						WDR19	2.27781	11.7472		ROR2	0.286657	0.947604		CFAP410	64.1457	66.3625						AR	63.0506	36.7049		TNS2	39.1003	9.84111														ATM	97.436	96.8072						CACNA1I	1.9205	1.9205						OVGP1	0.431171	0.126558										CD4	0.258908	0.258908		ABCC3	0.593402	0.593402
				PLXNB1	4.14868	5.22267		ATG7	5.40488	NA		ARHGEF18	1.9309	42.4962		GGN	3.88924	7.93961		TAPBPL	2.08934	2.11771		CEP131	2.18765	3.92853		SORL1	2.67611	3.20731		EPS8L2	3.12618	2.35808		MYRF	1.66251	1.66251		TNFRSF21	1.69705	0.592137		NMBR	3.70062	6.25971		B3GNT8	2.72157	2.6599		ITGA9	1.69475	2.42859		CCR5	4.21636	4.60502		CFH	5.25882	4.05862		ABCD1	4.94002	131.839		CEP135	1.72707	0.158575		DUSP1	1.63847	0.0268439		ACP6	1.7544	4.17729		ESF1	2.79529	2.79529		EOMES	4.1433	NA		SLCO4A1	3.16115	3.16115		NFE4	1.21343	1.40115		TSEN2	3.20401	5.91567		BAHCC1	9.43384	3.34927		MAML1	6.22391	6.22391		IL12RB1	2.82878	2.82878		ST7L	2.73308	1.44307		SETDB2	3.39752	3.39752		PSTK	3.26283	3.50898		ACY1	0.70488	NA		TNS4	1.41778	1.36		MBD2	0.909734	0.909734		CARD6	2.56	2.4505		CHST15	4.72437	4.72437		SFT2D3	1.72019	NA		ELF1	2.80219	2.80219		ZNF750	6.26247	6.26247		CHST15	4.72437	4.72437		TTC30B	4.75604	4.75604		ARRB2	2.41578	1.82583		SCAPER	0.537713	0.120621		TMC5	3.31736	3.31736		ZNF532	1.65849	0.774536		PHLPP1	1.87923	1.82133		LYST	2.55703	2.55703		GAL3ST1	1.79081	NA		SLFN13	1.95167	1.50552		CD52	1.22926	2.3539		CLSTN2	5.08663	5.08663		C3AR1	0.373806	0.899028		CD36	1.99999	1.99999		NCL	57.2003	56.2071		ACSL4	20.536	15.4741		CELSR1	43.2634	12.158		HS3ST4	45.1851	45.1851										IQGAP2	6.77776	7.90257		GPC3	NA	82.5323		KNDC1	66	49.86		MUC13	0.582252	NA						TINAG	0.206885	0.553643		SPEF2	5.65438	6.87095		FRS2	13.7833	13.7833		TTLL6	8.48201	8.48201		PPFIA1	NA	2.59096		TEKT4	48.5834	49.5785						DSG2	27.0134	46.1392		PKD1L1	2.42437	1.57159		JUND	4.30943	4.30943		NUMA1	20.9261	26.8708										NUMBL	8.44208	7.26196						ZDHHC16	32.8751	32.8751		EGF	4.71604	4.12419						BUB1B	0.00702639	NA										GRXCR2	1.63714	1.29793		CHRNA9	0.262769	0.129545		SEPTIN9	57.0948	57.0805						CFAP65	44.2912	44.7683		KLHL10	37.1035	37.1035														RELN	92.7892	74.3725						CATSPERD	1.54762	3.41193						DIDO1	0.0860887	1.1425										BTC	0.236291	0.263851		ACOX2	0.576132	0.576132
				TCP11L2	3.31436	1.17342		TBC1D2	4.70121	2.61166		ADAMTS18	1.81007	1.7413		POM121L12	3.82443	3.79339		IFI35	1.80141	0.193442		DNMBP	1.80668	0.706704		PHF20	2.49132	2.49132		SVIL	3.02346	0.520656		AHDC1	1.49156	4.5404		PMFBP1	1.4904	1.4904		PTPMT1	3.48754	3.48754		PPP1R3E	2.46868	2.46868		MITF	1.63948	1.63948		EOMES	4.1433	NA		RGL3	4.60497	1.69636		ADAM19	4.93005	7.67448		DUSP1	1.63847	0.0268439		DLEC1	1.58942	1.60879		USP28	1.71627	1.71627		SP110	2.75662	2.76338		BLK	3.01831	0.966346		NAV2	3.06543	6.19538		CCDC180	1.16182	0.800197		TDRD12	2.46276	0.392591		ANKK1	8.84956	11.25		EXOC3L1	5.81433	4.47091		ITPR3	1.8777	2.07251		LARP4	2.42447	2.42447		NONO	3.23465	NA		HAVCR1	2.96833	2.57252		GABRR2	0.684185	4.21091		HRC	1.31944	2.69672		SSR1	0.903284	0.903284		DUSP1	1.63847	0.0268439		MGST2	4.39674	4.39674		TYSND1	1.63502	4.76841		DYNLT3	2.72043	17.8595		GSTA5	5.23964	10.7888		ABCA2	4.36098	1.10965		FBRSL1	4.53244	9.18763		MAP4K4	2.37777	2.37777		PAQR7	0.451594	0.451594		FRRS1L	3.19258	3.19258		DCST1	1.60802	1.47718		PPP1R13B	1.84624	0.99053		SSPN	2.51797	2.19091		AGGF1	1.74873	1.74873		EXOC1	1.76444	1.76444		SCIN	1.20814	4.33594		USP1	3.97198	NA		ADGRG5	0.355704	0.355704		GFAP	1.90408	0.560422		SEPTIN9	57.0948	57.0805		COL6A1	17.8911	17.5148		ARX	41.6397	19.6186		SOX4	44.2964	45.6224										PLTP	6.68009	6.68009						CFAP54	64.7465	41.2495		ADGRG7	0.580755	0.580755						ANXA13	0.161268	0.161268		EFHC1	5.08151	4.75149		EPHA2	12.9086	12.9086		SLC22A16	7.42692	4.96961						DNAH3	45.1085	45.6908						TMEM132E	26.0358	26.408		ARRB2	2.41578	1.82583		EGFR	4.13953	6.29038		PKP3	20.238	18.5426										TRAPPC9	7.32369	0.873929						PTCHD1	30.7881	2.44745		RERE	4.28595	3.56608						MCM9	NA	2.8492										WHRN	1.35697	NA		ATOH1	0.239733	14.3828		NPHP4	56.8983	50.7245						SYCP2	42.2459	89.6356		AKAP11	36.9754	44.9364														ZFHX3	91.836	136.043						SLC26A8	1.48195	2.3421						SMC1B	0.0444115	0.219553										ADRB2	0.109586	NA		GC	0.5739	0.5739
				SP110	2.75662	2.76338		CREG1	4.38563	4.38563		MAP3K1	1.37145	1.67553		TGM1	3.79803	3.79803		SLAMF7	1.45076	1.45076		HMGA2	1.60906	1.60906		WWC1	2.4802	0.613647		NLRP1	2.75762	3.53205		SRRM4	1.4745	NA		EHHADH	1.35518	1.60259		ABCC8	2.76831	2.76831		SELENOO	1.64335	4.95669		CD52	1.22926	2.3539		ARHGAP25	3.98643	2.49633		SNX8	3.97348	4.73656		MXRA5	4.57816	1.72729		TSPYL2	1.04608	10.8724		CST5	1.3076	1.3076		TGM3	1.71545	1.71545		RFWD3	2.41818	2.32719		NEFH	2.67874	2.96338		CARD6	2.56	2.4505		RNF149	1.1415	0.159565		SETD5	2.36879	0.984159		COL4A2	8.76585	6.71724		CECR2	5.62578	5.59075		MAPKAPK2	1.69248	1.69248		MAP3K6	2.25262	4.03992		BTBD11	3.2298	1.61522		B3GNT8	2.72157	2.6599		MYO9A	0.633707	0.633707		ADCY2	1.31571	1.31571		GPR83	0.761861	0.761861		PENK	1.58129	1.58129		DCAF11	3.84299	NA		ANKRD50	1.39911	1.39911		STK26	2.69769	5.68756		MCHR1	5.14803	1.29302		TRIM5	3.66909	3.66909		FGD4	4.32749	16.2046		DNMBP	1.80668	0.706704		KLF8	0.393122	110.743		CR1L	3.12603	0.527522		ZC3HAV1	1.60636	0.873751		ACOT4	1.59423	1.18338		HEXB	2.49681	2.33117		DTX4	1.45723	1.45723		ARSB	1.55734	0.288782		KCNK10	0.935696	0.935696		PTPRQ	3.66692	2.45709		TTYH2	0.347141	0.347141		HS1BP3	1.82151	0.362268		ARHGAP30	55.1625	26.7647		MYH14	17.0245	17.0245		OPHN1	40.4728	17.7338		LONRF2	44.0818	44.0818										ARHGEF12	6.62921	1.09647						MUC16	56.8917	52.5747		MTTP	0.482817	0.297412						SLC28A1	0.127595	0.303844		TMF1	4.63122	5.77359		HSD17B4	12.1166	8.72376		PLTP	6.68009	6.68009						DNAH11	44.391	12.2545						DSG4	25.8759	3.8641		NTSR1	1.69866	8.32663		BMP6	3.95239	5.49538		FOXC1	19.8729	20.1671										HTR6	6.77904	6.77904						KDM6B	30.263	22.7959		C5AR1	2.85666	0.976056																		FOXG1	0.774207	0.774207		GATA2	0.234977	0.358866		DNAH5	55.4951	67.6523						BCAP31	41.147	4.55407		IL6	36.8512	18.7809														PLXNA4	89.6354	3.5841						SPAG16	1.4378	2.95372						KCNU1	0.0385381	0.0385381										DAB2	0.055507	0.055507		CHD9	0.559995	0.135188
				CARD6	2.56	2.4505		DAPK1	4.37597	1.01253		CTSA	1.28684	0.0417108		FAM120C	3.6719	145.515		ADAR	1.20794	1.28004		AURKA	1.58347	1.42882		CABIN1	2.47593	7.17149		CRADD	2.74399	2.74399		MRPL30	1.27932	1.23351		WDR6	0.76764	0.76764		CCDC71L	2.73697	2.73697		STON1	1.49041	0.420261		RNF149	1.1415	0.159565		ATP2B4	3.16537	0.95075		FAM161A	3.91836	3.07813		IL2RB	3.33562	3.33562		CCIN	0.824463	0.824463		NAP1L3	1.25111	93.985		HDHD5	1.49056	3.58181		PML	2.14232	2.0217		WDR55	2.34652	2.34652		IL10RA	2.27965	2.27965		IRAK1	1.0539	112.574		SFTPD	2.35961	1.15529		COL9A2	8.05296	8.05296		MAPK8IP3	5.0024	5.0024		SLFN12L	1.51083	2.5553		TIAM1	2.01548	2.08633		MSS51	3.11817	0.108724		MAZ	2.37159	2.37159		SMPDL3A	0.512492	0.172663		LRRC2	0.720095	11.2676		GABPB2	0.760601	2.0304		ULK2	1.47967	1.36376		PKP4	3.83989	3.83989		ESPL1	1.30391	8.18197		ARRB2	2.41578	1.82583		MPZL3	4.72203	2.11011		PLCB4	3.35845	NA		PEX16	3.19652	9.59443		MAPKAPK2	1.69248	1.69248		MYO1F	0.352095	0.352095		STAG2	3.12056	1.28751		DENND2A	1.5711	3.51118		SLC2A4	1.55578	3.46034		UVSSA	2.21218	8.44998		TGFB1	1.30173	0.0871949		TBC1D2B	1.54068	5.15969		FAM83C	0.883168	0.883168		ID4	3.26124	NA		ADAMTS14	0.21971	0.037346		MAP6	1.81844	NA		NIN	54.9363	49.2847		FRMPD1	15.9095	15.9123		DCDC1	40.3291	40.2073		BEND4	43.0087	42.8102										PLCE1	5.71533	7.42758						ITGB4	55.1954	76.4284		HSD17B2	0.468378	0.468378						APOA4	0.117777	0.161409		ATP2B4	3.16537	0.95075		AFDN	10.3861	11.0937		JHY	6.19935	6.19935						CFAP65	44.2912	44.7683						RPTN	25.7958	25.7958		CRB1	1.53332	0.316455		PKD2L1	3.8501	3.31341		EXPH5	17.6408	6.65535										KIF14	6.59678	1.24054						COL3A1	28.8947	28.8947		ATF5	2.71053	0.111448																		HOXA1	0.592676	0.455674		FZD6	0.22544	0.21503		CNTROB	54.3286	55.5836						KLHL10	37.1035	37.1035		CALCA	35.2758	28.5125														TBX1	88.8592	88.1763						CATSPER3	1.3398	10.2521						SYCE1	0.0203413	0.0203413										UBQLN1	NA	0.0890039		CYP39A1	0.493262	0.157391
				CAMK2G	2.49965	2.4347		MICAL2	4.26799	6.09318		COL12A1	1.11442	0.947398		CENPC	3.26381	0.977496		BTN3A3	1.10206	1.10206		TRAK1	1.5351	1.5351		ALDH3A2	2.0862	1.96181		DENND4B	2.69077	2.61253		GAK	0.943133	5.11661		SORBS3	0.758749	1.42465		ST7L	2.73308	1.44307		SLAMF7	1.45076	1.45076		CD68	1.1407	4.18805		GYG1	3.03547	3.03547		PPM1J	3.68467	3.68467		FGG	2.6937	2.6937		ACKR3	0.794603	0.794603		COMT	1.22559	0.109561		VNN3	1.42078	1.42078		REC8	2.00804	2.00804		GATA1	1.99141	1.3883		PIK3CG	2.18537	4.1235		NECTIN3	1.042	1.042		SLC35G5	2.13375	1.91588		CTSF	7.79342	7.79342		ZDHHC15	4.19773	0.410193		PYHIN1	1.37994	0.545956		PALLD	1.97854	1.97854		LY6D	2.15659	2.63286		MAP3K6	2.25262	4.03992		PAQR7	0.451594	0.451594		CCT6B	0.716002	2.62325		GBP4	0.745851	0.745851		LATS2	1.31841	2.30149		STAG2	3.12056	1.28751		BSCL2	1.2285	3.3967		RSPH3	2.22434	12.8539		LIPT2	4.65821	1.35951		DOCK8	3.32402	15.0009		PWP1	3.1542	3.1542		SERTAD2	1.53484	NA		NIPAL1	0.292115	NA		CHD6	3.07345	12.0881		SLC24A4	1.52746	0.684004		RPGRIP1L	1.43465	2.53976		ANO6	1.83407	NA		AGRN	1.27665	6.14369		JCAD	1.5375	0.572426		KRT79	0.792604	0.0152433		BTBD11	3.2298	1.61522		LPAR2	0.216337	0.216337		DUSP1	1.63847	0.0268439		AKNA	51.6798	19.5449		ARHGAP22	11.6862	0.646246		DSG2	27.0134	46.1392		CASZ1	42.7492	39.5065										ARMCX3	5.60168	73.651						TMEM132C	54.4661	55.7259		SPIB	0.416464	0.273752						GUCA2A	0.000902674	0.000902674		CATSPER2	2.87868	22.687		NOTCH2	10.2731	11.3574		SPEF2	5.65438	6.87095						CCDC39	43.6638	31.7212						TGM5	25.0395	29.298		PPEF1	1.5247	2.06468		CCNB1	3.41542	NA		ERCC2	14.2344	11.9493										SALL1	6.54632	6.54632						CHD7	24.4447	28.253		COQ8B	2.2535	2.2535																		MYO3A	0.589478	0.716633		PTK7	0.0956087	0.686923		HDAC6	52.5815	65.7389						ODF1	36.6659	22.5067		ADCY4	34.1309	34.2062														SSTR1	85.8752	0.582455						SEMG2	1.2902	NA						IZUMO1	0.0175119	0.0175119										TGOLN2	NA	0.127403		HSD17B2	0.468378	0.468378
				GZMM	2.15366	2.15366		EPB41L3	3.63555	3.63555		NISCH	0.957439	2.32952		SYNPO2	3.23502	3.23502		MMP20	1.03346	0.84367		TMEM14B	1.5003	NA		TAF1	1.67861	6.22029		SORL1	2.67611	3.20731		GRM1	0.861836	0.879311		ACY1	0.70488	NA		RNF207	2.51968	0.868131		NBN	1.35172	1.40208		RRAS	1.06346	1.06346		PTGDR	2.3114	2.3114		TMC8	3.6203	1.11067		MUC7	2.65752	2.65752		RFTN1	0.754463	0.754463		APOBEC3F	1.21475	2.29815		SLC43A3	1.12507	1.12507		EIF4G1	1.90793	1.14296		FLT3	1.87506	2.7478		LY6D	2.15659	2.63286		LRRC4C	0.986061	0.986061		OR4K5	2.13181	2.13181		AHI1	7.19519	5.20631		CPA3	4.04425	4.04425		MAP3K1	1.37145	1.67553		MYRF	1.66251	1.66251		GZMM	2.15366	2.15366		SERTAD4	2.20978	2.89616		VAV3	0.446223	NA		SLC17A1	0.685365	NA		ETFBKMT	0.627217	3.48076		GAB3	0.973581	66.1856		ELF1	2.80219	2.80219		ANKRD16	1.15734	0.676505		CD36	1.99999	1.99999		ZDHHC15	4.19773	0.410193		FAM13B	2.89052	NA		LYST	2.55703	2.55703		HSP90B1	1.51688	1.51688		ANKMY2	0.234985	0.0639546		VGLL1	2.57736	7.58294		DHX58	1.3215	2.06883		RAPGEF6	1.3712	3.99286		SH3PXD2A	1.57653	1.57653		PARP9	1.25943	0.203074		GPR152	1.21181	1.21181		RNF43	0.743631	1.32807		SP110	2.75662	2.76338		CXCR3	0.208168	NA		HK1	1.58821	0.497234		RNASEH2B	51.5186	51.5186		INSIG1	10.9275	10.9275		FRZB	25.4556	26.9917		RAPGEF5	39.8414	39.8414										CGNL1	4.52511	1.26695						FBN3	46.7326	34.1821		AMN	0.354814	0.0602898						KHK	NA	0.315134		PLA2G3	2.64863	1.09107		IFT74	10.1549	5.91612		TMF1	4.63122	5.77359						MAP1S	41.68	41.4393						DSC2	22.1799	0.747715		TMC2	1.48292	0.0182983		CRADD	2.74399	2.74399		USH1C	13.9198	14.0402										CDON	5.88904	1.74213						ALK	21.5417	12.5242		XRCC1	1.96763	0.49166																		NIPBL	0.526075	NA		TBX18	0.0466446	NA		STK36	50.739	60.2629						GGT5	34.7246	38.1653		MEX3C	32.6246	31.4462														DRAXIN	82.6563	14.5497						CFAP43	1.15681	NA						IZUMO4	0.00669485	0.00669485														TM7SF2	0.416238	0.416238
				RAB11FIP1	2.0596	0.454228		C5AR1	2.85666	0.976056		SNX20	0.95249	0.95249		DIS3L2	3.06409	3.06409		SECTM1	0.952016	2.31842		HDHD5	1.49056	3.58181		PACSIN3	1.6188	0.871162		RNF113A	2.54902	1.36767		MRPL4	0.82253	0.848621		LSP1	0.65942	1.18298		ARRB2	2.41578	1.82583		DHX58	1.3215	2.06883		LMO2	1.0569	1.0569		IL10RA	2.27965	2.27965		CYP4A11	3.45585	NA		NKX2-2	2.16222	13.5448		IL7R	0.692204	NA		LMO2	1.0569	1.0569		UBAP2	1.12268	1.12268		IFI35	1.80141	0.193442		TLN1	1.86172	1.86172		ABCG2	2.1227	2.1227		SECTM1	0.952016	2.31842		SPATS2	2.10048	2.10048		AKAP12	7.04192	6.99301		ZNF516	3.89417	6.70325		ALCAM	1.26012	1.12569		ERCC6	1.61031	1.61031		TBC1D16	2.07533	2.07533		BMF	2.10037	2.10037		KMO	0.441702	0.441702		FBXO27	0.587343	0.587343		C4orf51	0.623401	0.696186		GLCCI1	0.888515	0.888515		DGKZ	2.32087	2.32087		GPAM	0.778408	0.778408		MITF	1.63948	1.63948		FAM151A	3.96464	1.54452		EID2	2.82505	23.1398		MTHFD1L	2.5409	0.104776		NOTCH3	1.35318	13.6735		SRPK1	0.189499	0.189499		C6	2.55735	6.25746		ACP5	1.2959	0.778917		FMNL3	1.3605	NA		PJA2	1.30393	0.877191		IFT57	1.18204	1.18204		SYTL4	1.18775	11.2706		UNC45B	0.591108	0.591108		DCLK2	2.28329	3.19927		SKAP1	0.171274	0.171274		BCL2L11	1.58098	2.35914		HERC1	50.3764	50.0779		L1CAM	10.3045	3.54572		FREM2	25.3555	8.05426		BSN	39.789	39.6481										ARHGAP29	4.08807	2.47788						LONRF2	44.0818	44.0818		MEP1A	0.349069	0.349069						ZBTB38	NA	13.5744		AKAP4	2.41122	53.4518		NKX6-1	10.0947	NA		CAMSAP3	3.33449	3.33449						NEK10	41.3086	89.7963						PPL	21.7775	4.8775		WHRN	1.35697	NA		PKD1L2	2.63742	2.63742		KRTAP4-8	13.6972	0.205638										SUN2	5.73163	9.40578						TACC2	21.1419	20.2161		RPGRIP1L	1.43465	2.53976																		GSC	0.350015	0.350015		ATP6V1B1	NA	2.50762		TEKT4	48.5834	49.5785						MROH2B	32.0551	20.3439		CDH23	32.0955	30.5582														PLXNA2	77.7617	77.6356						ADCY3	1.0368	1.48713						SMC1A	NA	44.8659														OSBPL7	0.381639	0.381639
				ZC3H13	1.3401	2.60525		HEXB	2.49681	2.33117		MCAM	0.784267	0.784267		ELF1	2.80219	2.80219		CALCOCO2	0.901259	0.901259		KLHL11	0.987635	0.987635		RBM19	1.42538	1.70322		APOL3	2.5411	2.87088		ITGB6	0.644019	NA		RPL28	0.644034	0.173728		HDDC3	2.26736	3.05211		C5orf46	1.27442	0.0642347		DUSP6	0.950932	0.101172		USP28	1.71627	1.71627		NIBAN3	3.41654	3.19417		C8A	1.99955	2.21532		BCL2A1	0.471441	0.622404		DOT1L	0.66147	0.849005		SLC25A26	0.969972	1.09745		TAF1B	1.67989	3.07789		MYRF	1.66251	1.66251		CD36	1.99999	1.99999		DYNC1H1	0.944243	0.944243		REC8	2.00804	2.00804		CYP4F3	6.23473	6.23473		WDR62	3.61095	0.126654		APOBEC3F	1.21475	2.29815		SPHK1	1.57967	1.57967		L3MBTL3	1.98304	0.109043		ULK2	1.47967	1.36376		PCDH20	0.33007	NA		FFAR1	0.481001	NA		C7orf57	0.588816	0.750739		RNF43	0.743631	1.32807		ALDH3A2	2.0862	1.96181		COIL	0.656638	0.705219		ACP5	1.2959	0.778917		PLA2G4E	3.92017	3.92017		TAGAP	2.78533	0.986997		PTGDR	2.3114	2.3114		ACP5	1.2959	0.778917		CD226	0.117363	NA		LMOD3	2.52846	3.67799		SLITRK1	1.28033	1.28033		SEMA4G	1.30759	4.08539		ALCAM	1.26012	1.12569		KRT82	1.15523	1.16829		SLC35A3	1.15971	1.76282		CACNA2D3	0.554175	0.554175		PHGR1	2.22456	3.3508		LAG3	0.152621	0.152621		COL1A2	1.48071	1.48071		DOCK2	46.9572	46.9572		LHX3	10.0723	10.0723		COL4A5	24.459	32.5456		KCNMA1	38.5219	3.62541										BCAM	4.05343	0.394215						TMEM132A	41.0374	60.1277		SCTR	0.340956	0.340956										CEP131	2.18765	3.92853		DACT2	8.64019	9.84808		ATP2B4	3.16537	0.95075						KIF20B	30.8424	6.84621						NUMA1	20.9261	26.8708		EPHB1	1.34249	NA		HDAC4	2.63651	2.63651		CAPNS1	13.1318	8.5815										CSF1R	5.4202	5.4202						UNCX	20.4875	20.4875		ASCL1	1.36707	1.36707																		ROR2	0.286657	0.947604						CFAP65	44.2912	44.7683						PIWIL4	31.859	0.750617		PIWIL4	31.859	0.750617														BPTF	77.1558	77.5955						SLC9B2	0.931872	NA						SPAM1	NA	0.040075														SCD	0.331788	NA
				KCNJ11	1.18532	0.812197		ARRB2	2.41578	1.82583		TAF5	0.64129	0.785526		COL20A1	2.34924	0.834774		IL32	0.898037	0.905594		FAAP100	0.957312	2.73347		RAPGEF6	1.3712	3.99286		AKAP4	2.41122	53.4518		ZNF467	0.60675	0.60675		CD8B	0.517319	0.517319		TTLL12	2.186	0.821326		CCDC191	1.08111	2.20844		IL10RB	0.817887	0.817887		TOGARAM2	1.66643	8.32079		ENPP1	3.02127	NA		LIMCH1	1.96835	1.96835		HLX	0.407994	0.0299007		MFN2	0.654795	NA		VEGFB	0.940936	0.940936		ADAR	1.20794	1.28004		HMGA2	1.60906	1.60906		L3MBTL3	1.98304	0.109043		SAMD9L	0.903858	1.10362		PPP1R13B	1.84624	0.99053		DAG1	6.13573	NA		ADAM28	3.16514	1.69556		PPP4R1	0.952652	2.48833		DENND2A	1.5711	3.51118		SLC14A2	1.84548	2.93616		VSIG8	1.29359	4.08958		SEZ6	0.322823	0.322823		KRTAP6-3	0.459702	0.459702		SMPDL3A	0.512492	0.172663		CR2	0.721483	NA		PHLPP1	1.87923	1.82133		RPL28	0.644034	0.173728		CD52	1.22926	2.3539		JPH3	3.8782	3.8782		DDX4	2.00393	1.96423		ASH1L	2.1579	NA		ALCAM	1.26012	1.12569		DSE	0.0733032	0.0733032		SLC35E4	2.26304	2.26304		FIBCD1	0.940304	8.22007		GFRA1	1.19845	0.677463		PEAR1	1.1297	1.74191		URB1	0.963793	3.46324		DRC1	1.13008	NA		HPSE	0.547243	0.547243		SERTAD4	2.20978	2.89616		PLCD3	0.13797	0.13797		RCAN1	1.3542	1.3542		LITAF	46.0185	51.6537		EPHA8	10.018	14.9111		LRRC17	22.8005	44.7297		CPEB2	37.9496	17.4766										PHIP	3.95119	0.69146						MPP2	27.4845	27.4845		MOGAT2	0.251597	NA										TEKT3	2.16842	2.12361		ADAMTSL4	8.53492	8.6482		HYDIN	2.93469	2.93469						DNAH2	30.036	27.0295						PKP3	20.238	18.5426		PKD1L3	1.20266	1.20266		ATP1A2	2.61427	2.61427		EPHA2	12.9086	12.9086										EFHC1	5.08151	4.75149						GDF7	19.8826	19.6698		WHRN	1.35697	NA																		CHRNA9	0.262769	0.129545						CCDC39	43.6638	31.7212						OSBP2	29.68	17.1561		USH2A	30.2789	17.8382														C2CD3	76.0246	56.567						PRDM14	0.685129	0.191821						ADAM21	NA	0.530689														FABP6	0.327786	NA
				TDRP	1.13549	1.13549		CD36	1.99999	1.99999		HPSE	0.547243	0.547243		NAP1L5	2.18933	11.3176		C1RL	0.864939	1.75096		NBEA	0.929572	0.929572		TNIP2	1.31821	4.97542		KRTAP5-8	2.09606	4.17562		PPP2R3A	0.575598	0.564256		MRC1	0.507216	1.53663		TMED3	2.043	2.043		RETNLB	1.03151	0.983834		MAN2B1	0.798297	1.22147		PAM	1.49311	2.79709		NEFH	2.67874	2.96338		GAS2L1	1.86598	1.10783		NCR2	0.403172	1.80628		NFE2L3	0.546711	0.749752		RALGAPA1	0.836382	NA		DCAF15	1.16504	1.16504		BCL2L11	1.58098	2.35914		PHLPP1	1.87923	1.82133		RTP4	0.862734	0.862734		PDHA2	1.70062	0.210614		CTCFL	6.00424	5.33607		DENND4B	2.69077	2.61253		NLRP3	0.85401	0.85401		RPS6KA3	1.10533	0.428947		TOP2A	1.8282	NA		C2CD2L	1.20103	1.35253		GOT2	0.275146	0.275146		LRRTM1	0.446608	0.446608		INTS12	0.500381	0.500381		CHD9	0.559995	0.135188		CTDSP1	1.72924	1.72924		GFER	0.618696	0.618696		C5	1.0661	0.462783		CYP4A11	3.45585	NA		TRPC6	1.92542	NA		TIAM1	2.01548	2.08633		DLST	1.16741	9.72916		GBP2	0.0713244	0.0713244		CHRAC1	2.2179	2.63831		C16orf71	0.889835	0.760875		CCDC141	1.19523	1.40935		NARF	1.0935	1.0935		YIF1B	0.877479	0.19588		ACYP1	1.02122	1.02122		LPP	0.374943	3.58308		JSRP1	2.05845	2.09181		SFXN3	0.0997174	0.0997174		ALCAM	1.26012	1.12569		RIN3	45.9003	16.9151		SEZ6L2	9.95921	5.26028		PARD3B	21.5495	30.0488		NREP	34.3213	34.8439										LRRFIP1	3.27601	8.20621						ARHGEF4	27.1808	27.6845		MYO7B	0.172233	0.692979										ASH1L	2.1579	NA		TJP3	7.12078	1.56125		CATSPER2	2.87868	22.687						ARMC4	28.7159	31.2793						FOXC1	19.8729	20.1671		TMEM120A	1.11387	1.11387		TRPV4	2.58247	2.58247		KRT76	12.0361	24.9865										C12orf57	4.98915	4.98915						GLI2	16.7136	12.1232		HAP1	1.22414	5.71519																		ATOH1	0.239733	14.3828						WDR90	43.2046	8.94743						MAST2	29.2282	60.4505		KDM6B	30.263	22.7959														NOTCH1	66.4972	75.6856						RNASE10	0.642024	1.46293						ZP1	NA	0.293536														AKR1C3	0.26717	0.358137
				MYC	0.953075	0.953075		LAMP1	1.93345	1.93345		ZNF14	0.546601	0.546601		CCDC80	2.05223	NA		RTP4	0.862734	0.862734		RPP40	0.908692	0.995528		ADCY2	1.31571	1.31571		SELPLG	1.96813	0.430856		B3GNT3	0.560571	0.560571		ZFP91	0.416715	0.482589		ACAP1	1.83832	NA		RICTOR	1.01888	0.889523		GSTM3	0.784648	0.784648		SLAMF7	1.45076	1.45076		PRKCE	2.28319	NA		TMPRSS15	1.58174	1.58174		CETN1	0.321795	4.17765		GNRH2	0.378779	0.378779		FUT11	0.813351	0.266093		SPDL1	1.06565	1.06565		ELK1	1.46648	39.1735		BCL2L11	1.58098	2.35914		EAF1	0.814527	0.814527		SLC26A8	1.48195	2.3421		ATF7IP2	5.91276	2.36175		SYCP1	2.53345	2.53345		SH2B3	0.849943	0.0765425		MRI1	1.00802	1.00802		MRPL30	1.27932	1.23351		PPM1E	1.04092	0.0119735		CLEC1B	0.271669	0.482536		GPR151	0.404412	0.404412		EXOSC5	0.411092	0.149576		RMI1	0.543729	0.543729		TYK2	1.70406	5.13177		WDR33	0.575312	NA		C1orf162	1.04698	0.685201		DMRT3	3.21984	11.3439		PHF8	1.71239	14.8118		SLFN13	1.95167	1.50552		DNASE1L1	1.04812	30.9272		SLFN5	0.0509753	0.0509753		SLC26A8	1.48195	2.3421		CIB3	0.885637	0.78529		PPM1E	1.04092	0.0119735		DNASE1L1	1.04812	30.9272		MMP13	0.833717	0.833717		PTGER4	1.01727	1.01727		CRPPA	0.335897	0.247942		PHLPP1	1.87923	1.82133		CTLA4	0.0860107	NA		DNTT	1.23857	1.23857		TNRC6B	44.8262	5.66528		PEG3	8.73814	8.73814		DNAH6	16.0478	40.024		NPTXR	33.781	33.781										KMT2E	2.646	2.646						CA9	26.8699	19.1866		ANXA13	0.161268	0.161268										CATSPER1	2.08492	2.08492		ATRX	7.02232	NA		PLA2G3	2.64863	1.09107						HTT	25.9584	25.4985						EDA2R	18.6757	0.468944		PKD2L2	0.974223	0.137413		PKD1L1	2.42437	1.57159		KRTAP10-11	10.2771	22.5733										MCPH1	4.75599	5.33962						FAT4	14.0002	10.3908		GRID2	1.19946	2.17498																		GATA2	0.234977	0.358866						SFI1	28.8743	6.07078						USP9Y	26.2979	27.34		LAMC1	28.6728	28.9433														KNDC1	66	49.86						CFAP69	0.560191	2.1482																						STARD6	0.240793	0.240793
				PRSS12	0.905836	0.96349		TSPO	1.84862	1.93302		SMAP1	0.474387	0.474387		ZNF473	1.87311	4.67117		TRIM22	0.583812	0.76078		CFAP70	0.898042	0.00492365		AGRN	1.27665	6.14369		TMC6	1.89445	1.89445		D2HGDH	0.528093	0.667605		EMP1	0.39112	6.75082		DUSP1	1.63847	0.0268439		SECTM1	0.952016	2.31842		AQP9	0.612531	1.13653		PYHIN1	1.37994	0.545956		NXPH4	2.00493	2.00493		STON1	1.49041	0.420261		LIPF	0.317193	NA		GUCY2D	0.223083	2.84302		FBXO34	0.664563	0.990226		AP3D1	0.867815	2.33332		ALCAM	1.26012	1.12569		ARSB	1.55734	0.288782		NLRC5	0.810162	1.76709		RELT	1.3186	5.80716		ARNTL2	2.74736	2.74736		MRC2	2.41928	1.01716		OGDH	0.772196	0.772196		NAAA	0.935814	0.60001		DNTT	1.23857	1.23857		UFSP1	1.01918	1.28133		POLR1B	0.265181	0.265181		GNAT2	0.353564	3.89277		CD5	0.409296	0.183458		CD3G	0.461723	0.533027		ITM2A	1.66174	214.676		FECH	0.546003	0.546003		SLC9A6	1.03214	62.5189		OPN1LW	2.91672	4.55739		CEP164	1.45332	1.66422		ZNF473	1.87311	4.67117		NISCH	0.957439	2.32952		S1PR4	0.0501192	0.0501192		ADAMTS9	1.41359	0.346422		IL17RE	0.831881	1.14642		SEMA4C	0.896356	0.896356		PTGER4	1.01727	1.01727		LTF	0.785223	1.27936		NLRC5	0.810162	1.76709		RASSF6	0.299338	0.262473		SLIT1	1.827	1.827		STX11	0.0859265	0.0859265		DNASE1L1	1.04812	30.9272		PLP2	44.5022	0.923878		MAP1A	8.60526	2.1061		YBX3	15.8298	15.8298		ANK3	32.1514	23.2407										VEGFA	2.30308	2.30308						FREM2	25.3555	8.05426		EPS8L3	0.123642	0.123642										DDX4	2.00393	1.96423		CNMD	6.58097	6.35189		AKAP4	2.41122	53.4518						KIF19	24.413	20.0161						EXPH5	17.6408	6.65535		RP1	0.892779	0.397414		NRXN1	2.20233	0.0465433		IFT74	10.1549	5.91612										TSKU	4.70977	4.70977						FRS2	13.7833	13.7833		NEUROD1	1.03504	1.03504																		FZD6	0.22544	0.21503						ARMC4	28.7159	31.2793						SPATA31E1	21.0587	49.8842		ABCA4	27.4552	22.4367														SMO	65.3449	66.5922						SPEM1	0.46848	0.46848																						CGA	0.193901	NA
				IL10RB	0.817887	0.817887		SLC11A1	1.80287	5.9539		FAM214A	0.422403	0.699548		DEDD	1.54099	1.54099		SP140	0.53245	0.0560148		PCDH8	0.862591	0.258033		GJB1	1.2156	4.54032		ACP6	1.7544	4.17729		FA2H	0.444127	1.31223		GOLM1	0.37733	0.37733		REPIN1	1.26134	6.08459		SAMD9L	0.903858	1.10362		ZNF467	0.60675	0.60675		PRF1	1.26468	0.423818		TMPRSS13	1.8663	1.8663		ELK1	1.46648	39.1735		ALOX15B	0.311205	8.4175		C12orf29	0.205489	0.205489		NPC1	0.606877	0.188347		RTP4	0.862734	0.862734		SLC3A1	1.18319	1.18319		TREML2	1.35203	1.59779		NXT2	0.755264	213.694		SIRT3	1.06334	1.32368		ALS2CL	2.54464	2.60433		BPIFB2	2.34325	1.7656		RFTN1	0.754463	0.754463		IER5L	0.826603	2.79968		USP24	1.20972	1.20972		LIPH	0.962044	0.962044		LYRM4	0.255776	0.255776		ADARB2	0.349354	0.143892		ATP6V1F	0.401919	0.474899		FABP3	0.451561	0.451561		BCL2L11	1.58098	2.35914		POFUT2	0.493997	19.3402		CYBB	1.01636	NA		MEP1B	2.89443	4.87233		SLC24A3	1.41884	0.308295		SFT2D3	1.72019	NA		SQSTM1	0.740403	0.740403		SH3BP5	0.0423613	1.53377		PEAR1	1.1297	1.74191		ZNF616	0.794397	0.967573		ANKRD27	0.653336	4.19106		FRY	1.0122	0.128948		METTL2B	0.738958	1.23691		CASP8	0.797981	0.290758		MAFA	0.294634	NA		USP28	1.71627	1.71627		LIPG	0.0777287	0.16543		NAA38	1.008	0.850047		KMT2A	39.2784	41.1992		ITGA4	8.20161	8.20161		FJX1	15.2277	15.2277		USH2A	30.2789	17.8382										PPP1R9A	2.26421	3.74685						COL4A6	24.3974	6.99794		APOA4	0.117777	0.161409										CACNA1I	1.9205	1.9205		VEZF1	5.12673	5.12673		CEP131	2.18765	3.92853						DST	23.5911	0.326059						GLI2	16.7136	12.1232		NOX3	0.887793	0.427678		IL13	1.90622	0.0657148		KAZN	9.38697	8.17431										HSD3B1	3.94007	0.0794668						DYNC2H1	13.3414	14.8826		SEMA4C	0.896356	0.896356																		PTK7	0.0956087	0.686923						FHDC1	26.5157	25.1366						SLCO4C1	20.3667	20.3667		CST4	26.6287	28.8494														AFF2	62.3666	2.5413						TTC12	0.447294	0.0205581																						HSD17B3	0.129329	0.291544
				BBX	0.772186	0.772186		HK1	1.58821	0.497234		PMF1	0.326275	0.0608371		NT5DC1	1.53284	2.33346		TDRD7	0.467163	0.467163		FKBP9	0.861595	0.861595		PLXNA1	1.08367	1.08367		KLK1	1.65888	1.77964		PDZD3	0.439044	0.0968931		GSC	0.350015	0.350015		TP53AIP1	1.13004	1.13004		GLCCI1	0.888515	0.888515		RAI14	0.588426	1.12312		COLGALT2	1.25453	1.25453		TRPC5	1.67054	NA		PTGER2	1.34994	1.10462		EML2	0.304314	0.579104		PEMT	0.201583	0.201583		CHD9	0.559995	0.135188		SPATS2L	0.721158	0.721158		GCM2	1.06765	1.0724		ACP5	1.2959	0.778917		GBP4	0.745851	0.745851		MAP3K19	1.01956	2.35026		CWF19L1	2.39044	5.39058		CD36	1.99999	1.99999		CEP97	0.700179	1.8023		IFNAR2	0.758296	0.758296		CDK5RAP3	1.08105	1.14199		NAAA	0.935814	0.60001		ACAT1	0.17457	NA		OLFM2	0.269598	0.354425		NIFK	0.392229	0.392229		HERPUD2	0.377368	0.376743		SPTBN1	1.33383	NA		EFR3A	0.427823	0.32212		PPFIBP1	0.996396	0.996396		C6orf118	2.36986	2.64066		ANKRD50	1.39911	1.39911		TRAPPC10	1.41504	1.04741		NQO1	0.716698	NA		MFSD1	0.0368744	0.0368744		SWT1	1.1187	0.345482		ABCC10	0.776053	0.620167		SUSD1	0.6469	NA		MEGF9	0.944553	NA		DOT1L	0.66147	0.849005		ASXL2	0.746867	0.746867		CALHM6	0.261636	NA		HCN4	1.5645	2.48756		STK40	0.0596941	NA		FAAP20	0.942252	0.942252		CD101	38.3026	38.3145		PKP2	7.90242	7.90242		FAT3	13.9811	13.5617		FAM117B	29.3868	33.5554										PALLD	1.97854	1.97854						PTPRD	22.2011	8.62778		PIGR	0.0981583	0.211649										CATSPERD	1.54762	3.41193		RAPGEF2	4.97424	4.97424		TEKT3	2.16842	2.12361						KIF1C	23.4847	23.4847						LAMC2	15.3673	6.11755		GRK7	0.718761	6.90497		TMC2	1.48292	0.0182983		FURIN	9.36369	9.36369										WDR62	3.61095	0.126654						DLC1	11.2959	17.233		EN2	0.860655	0.487035																		TBX18	0.0466446	NA						HTT	25.9584	25.4985						ETV5	19.9156	19.9156		ACOT11	24.7225	4.41732														POU4F1	59.8144	51.0582						NME8	0.339197	0.339197																						SLCO1A2	0.125926	NA
				MLXIP	0.626555	0.377096		CTSA	1.28684	0.0417108		PLAU	0.325096	3.42606		BDH2	1.51007	1.5879		PSME4	0.370559	0.956629		STIL	0.70661	0.0543112		BCL10	1.04619	1.38696		DUSP1	1.63847	0.0268439		RRP7A	0.391	0.633567		TTYH2	0.347141	0.347141		COL12A1	1.11442	0.947398		UBQLNL	0.819294	0.819294		TDRD7	0.467163	0.467163		GAB3	0.973581	66.1856		GCAT	1.6098	1.48003		FOXN1	0.966974	0.522223		DSG1	0.251605	0.276852		GPR15	0.197588	NA		ATP6V1F	0.401919	0.474899		WDHD1	0.719565	1.67449		ALOXE3	0.998608	0.812353		FUT4	1.27691	1.82644		EPSTI1	0.724667	0.481012		RP1	0.892779	0.397414		COL20A1	2.34924	0.834774		APOBEC4	1.81118	6.62837		MYO1C	0.653441	2.19779		MRGPRE	0.646133	0.646133		CCNO	0.631046	0.631046		GLCCI1	0.888515	0.888515		ARNT2	0.149411	0.149411		SIGLEC5	0.186735	0.237122		SERPINF1	0.354056	0.282819		SLC26A2	0.209045	0.209045		CD52	1.22926	2.3539		TBC1D10B	0.390101	0.390101		NLRP3	0.85401	0.85401		BPIFB2	2.34325	1.7656		KLHL28	1.355	1.43315		UBA6	1.26311	2.11799		LGALS3	0.69319	0.714421		DPM2	0.0306114	0.0306114		FBXO41	1.09845	0.77484		PACC1	0.633062	0.673326		ITGB6	0.644019	NA		MSH6	0.920058	1.08774		SLC12A4	0.631083	0.0646226		IFIT2	0.680934	NA		FZD6	0.22544	0.21503		DHTKD1	1.50812	1.50812		CYP2S1	0.0488691	0.0488691		UGDH	0.872801	0.872801		WNK1	34.283	28.1996		PARD3	7.90107	7.90107		AFF1	13.2895	9.64862		PLXNC1	25.903	27.0258										GOLIM4	1.82893	1.62263						PPL	21.7775	4.8775		CDH17	0.0778277	NA										SLC26A8	1.48195	2.3421		ARID4A	4.85228	0.854298		ASH1L	2.1579	NA						DNAAF5	22.1579	18.7591						ERCC2	14.2344	11.9493		CDH2	0.690792	0.690792		KCNA5	1.46263	1.46263		BCR	8.88853	8.88853										ATP2B4	3.16537	0.95075						GLI3	10.8872	4.77013		HOXB3	0.745959	0.745959																		ATP6V1B1	NA	2.50762						KIF19	24.413	20.0161						FAM9B	18.2281	NA		HOXA13	23.6096	23.6104														DNAH5	55.4951	67.6523						CATSPERZ	0.317567	0.454625																						IDI2	0.105741	0.105741
				AQP9	0.612531	1.13653		TCF7L2	1.20036	NA		INPP5B	0.282377	0.255998		TBCD	1.49689	0.498292		IFITM3	0.241612	0.241612		FBXO5	0.7041	0.720248		FRY	1.0122	0.128948		RADX	1.63328	3.9078		ZNF841	0.307634	1.90539		HIP1	0.317381	0.317381		DNASE1L1	1.04812	30.9272		PLD4	0.808775	0.722626		VAV3	0.446223	NA		PPP4R1	0.952652	2.48833		ARSB	1.55734	0.288782		MYH8	0.944977	0.445747		IFITM3	0.241612	0.241612		FUT1	0.190354	0.190354		NSMCE2	0.347704	0.347704		STIL	0.70661	0.0543112		GRM8	0.843251	NA		PLEKHA1	0.942161	0.158636		CSF2	0.537866	0.570852		OR52E8	0.892542	NA		EFCC1	2.30899	1.48233		NUSAP1	1.48167	1.30371		GTDC1	0.649638	0.945588		PEX11G	0.488444	0.488444		GPSM2	0.607851	0.697024		GNB1L	0.84144	0.84144		SIGIRR	0.126011	0.126011		HGD	0.170988	0.170988		TMEM158	0.316674	0.0417738		SLC7A6OS	0.151465	0.334162		TDRP	1.13549	1.13549		PPFIA3	0.303915	NA		SORBS3	0.758749	1.42465		CEP128	2.14501	3.05418		DHX58	1.3215	2.06883		GRWD1	1.07802	1.07802		IL7R	0.692204	NA		MYO1G	0.0204018	0.0204018		UFSP1	1.01918	1.28133		B3GNT3	0.560571	0.560571		CHL1	0.643882	NA		LRRC8C	0.836124	NA		CSF2	0.537866	0.570852		AQP9	0.612531	1.13653		PLIN3	0.190248	1.60989		CDC14A	1.49113	1.49113		MMP9	0.0365546	3.78717		OSER1	0.583453	0.583453		ESYT2	33.1702	33.1702		SPINK5	7.13947	3.11884		IQCA1	12.1925	6.46347		NELL1	23.6962	19.3649										TAX1BP1	1.53942	0.0278094						CTNNA3	20.4373	1.96269		ISX	0.0735922	0.0983595										SPAG16	1.4378	2.95372		BMP6	3.95239	5.49538		CATSPER1	2.08492	2.08492						KIF9	19.1847	19.1847						USH1C	13.9198	14.0402		TRPA1	0.584327	0.101193		KIAA0319	1.45192	2.96601		KRTAP10-6	8.6843	9.31137										ATF5	2.71053	0.111448						APAF1	10.1164	21.3236		MYO16	0.660786	1.01916																										NEK2	23.9665	23.9665						YBX3	15.8298	15.8298		AIPL1	22.0002	23.6801														NIN	54.9363	49.2847						INPP5B	0.282377	0.255998																						MBTPS1	0.10561	0.10561
				MTERF4	0.592507	0.22476		TBC1D8	1.17662	1.17662		SLC6A16	0.263378	0.263378		CDC14A	1.49113	1.49113		LPIN2	0.177425	0.177425		NDC1	0.584947	0.584947		PLEKHA1	0.942161	0.158636		ALCAM	1.26012	1.12569		KDM3A	0.30464	0.30464		ALDH18A1	0.303892	0.303892		KLHDC9	0.830947	0.830947		KRT79	0.792604	0.0152433		THEMIS2	0.439867	0.0908646		SEMA4C	0.896356	0.896356		HPS1	1.47317	1.6835		DIS3	0.805434	2.48606		PIK3R3	0.235009	0.235009		CTRB2	0.163218	0.163218		GPAA1	0.324817	0.324817		COIL	0.656638	0.705219		ACKR3	0.794603	0.794603		AP3D1	0.867815	2.33332		BCL2A1	0.471441	0.622404		SEPTIN14	0.755505	10.8602		SAXO2	2.29763	5.66154		ADNP2	1.34954	1.34954		PLEKHD1	0.518203	0.518203		UBE2W	0.418765	2.9188		PHF2	0.526784	0.526784		BCHE	0.780973	0.780973		SFXN3	0.0997174	0.0997174		MAPK4	0.155025	0.155025		BBOF1	0.231602	0.231602		ICA1L	0.143908	14.6141		PRNP	0.832605	NA		ALDH18A1	0.303892	0.303892		TXNIP	0.713089	0.713089		PCDHB6	2.11156	1.25169		ADAR	1.20794	1.28004		GORASP1	1.06354	1.06354		IFIT2	0.680934	NA		TMTC4	0.00907613	0.103202		FRY	1.0122	0.128948		SYT16	0.461277	0.461277		CCNO	0.631046	0.631046		AAK1	0.817895	0.817895		PLEKHO2	0.360791	6.87914		WDR33	0.575312	NA		TNP2	0.105851	0.105718		DTX4	1.45723	1.45723		GPR84	0.0326638	NA		FCHO1	0.406948	0.406948		TNK2	30.8443	56.1401		ACKR1	7.04305	7.04305		FRMPD2	11.8684	1.38139		NCAM1	23.4603	22.5665										ARMH4	1.52623	2.65269						FOXC1	19.8729	20.1671		CDX1	0.062722	0.062722										CATSPER3	1.3398	10.2521		ATF4	3.9042	1.0206		DDX4	2.00393	1.96423						KIF13B	18.0172	107.135						GRHL3	13.8527	24.94		PRPH2	0.540536	NA		MAP3K1	1.37145	1.67553		KRT27	7.99245	42.0515										ATP1A2	2.61427	2.61427						LHX3	10.0723	10.0723		BMP7	0.524551	0.524551																										CEP162	23.9087	8.10341						SLC26A6	15.8189	72.1844		ACADL	21.996	16.9404														G6PD	53.1378	86.6174						PRM3	0.269842	0.467641																						SLC27A2	0.0826342	0.100992
				NFE2L3	0.546711	0.749752		SECTM1	0.952016	2.31842		GSAP	0.207016	0.207016		PJA2	1.30393	0.877191		ERAP2	0.153975	0.00187409		PDE3B	0.563877	NA		IL32	0.898037	0.905594		CD48	1.10468	1.22374		RPS6KA4	0.210976	0.210976		GPX4	0.249458	0.249458		ZMYM3	0.782753	75.5019		TTF2	0.755662	0.233648		APOBR	0.341449	1.07182		GLCCI1	0.888515	0.888515		SPAG16	1.4378	2.95372		GFER	0.618696	0.618696		CDKN1B	0.228099	0.228099		FKTN	0.148667	0.440382		CIDEC	0.298322	0.298322		RPL28	0.644034	0.173728		MCAM	0.784267	0.784267		PRNP	0.832605	NA		CALHM6	0.261636	NA		UCN3	0.708573	0.602007		COL13A1	2.022	2.022		MIIP	1.20359	NA		TNIP3	0.479666	NA		KBTBD12	0.385419	0.304413		KMO	0.441702	0.441702		TMEM175	0.524783	0.524783		KLHL40	0.0846617	0.288933		HCRTR1	0.143673	0.143673		CCER1	0.22605	0.22605		ADRB2	0.109586	NA		IL10RB	0.817887	0.817887		SSH1	0.288109	0.0129781		LGALS3	0.69319	0.714421		GPR174	1.92046	2.29388		NUP210	1.20305	1.13241		LMO2	1.0569	1.0569		PDIA6	0.676783	0.676783		ART4	0.0077717	0.0077717		DNMT3B	0.947708	0.947708		MCUR1	0.437505	2.3084		WDR33	0.575312	NA		TNRC6C	0.791957	NA		AXL	0.352304	0.352304		TXK	0.513922	0.713463		STX11	0.0859265	0.0859265		PTGER2	1.34994	1.10462		GPR176	0.0157556	0.0157556		PTK2B	0.378038	1.49374		SH3KBP1	30.4967	228.714		BEX2	6.59342	6.92345		SPAG1	11.5037	7.25615		TMEM121B	22.4962	22.4962										HSP90B1	1.51688	1.51688						NPHS1	18.5149	3.71797		GK	NA	81.1561										SEMG2	1.2902	NA		HEG1	3.89214	3.89214		CACNA1I	1.9205	1.9205						BICDL1	17.2884	17.2884						KRTAP4-8	13.6972	0.205638		TRPM3	0.524699	1.12205		WHRN	1.35697	NA		PKP2	7.90242	7.90242										XRCC1	1.96763	0.49166						RYK	9.86766	10.4091		GPR37L1	0.427664	0.021741																										DNAAF5	22.1579	18.7591						SPATA31D1	15.5475	11.1036		ALK	21.5417	12.5242														AKNA	51.6798	19.5449						TTC21A	0.230736	2.71643																						ACACB	0.079191	0.177365
				IRF2BP2	0.491574	0.491574		DUSP6	0.950932	0.101172		MAEA	0.141662	0.505359		GJB1	1.2156	4.54032		LAG3	0.152621	0.152621		RASGRP3	0.520423	0.520423		BCO1	0.844561	0.765923		BTN3A3	1.10206	1.10206		PCYOX1	0.200984	0.200984		COA6	0.235745	0.241509		THAP4	0.596796	0.291503		EPSTI1	0.724667	0.481012		MEF2A	0.328964	NA		SH2B3	0.849943	0.0765425		NECTIN2	1.09986	4.00143		LAMA4	0.55826	3.80511		TNIP1	0.205403	0.205403		HERC4	0.1402	0.1402		SGSH	0.296906	0.328153		ZNF609	0.619177	NA		SPOCK1	0.541648	0.541648		MAN2B1	0.798297	1.22147		PNP	0.232502	0.191964		SCN7A	0.532133	0.421467		ANKRD42	1.95242	1.95242		NUP210	1.20305	1.13241		ARHGAP31	0.411571	0.988704		TGIF1	0.373256	0.405119		CD5	0.409296	0.183458		SHISA9	0.516516	NA		PALM	0.0438412	0.0438412		SLC38A5	0.117808	1.47238		CCDC59	0.183762	0.183762		GEM	0.0938359	0.0938359		OGDH	0.772196	0.772196		APMAP	0.287015	1.22602		CCDC65	0.665493	0.572471		TRPC5	1.67054	NA		UGGT1	1.06653	7.67778		CYBB	1.01636	NA		TNFRSF11A	0.63389	0.63389		GRIA3	NA	13.8418		RPP30	0.900049	0.900049		CLIC6	0.435797	0.120062		VAV3	0.446223	NA		PGAP1	0.727297	0.727297		TAF4B	0.332111	NA		MYADML2	0.483805	0.446745		GALNT9	0.0727067	0.0727067		SEMA6D	0.885211	0.619951		CYP11A1	0.0120529	0.0120529		TGIF1	0.373256	0.405119		DOCK10	28.8716	22.0326		GPR153	6.40996	6.40502		VIT	10.5391	10.7418		SYTL2	21.0292	53.6708										ADAMTS9	1.41359	0.346422						ARFGEF3	16.8253	18.5237		KHK	NA	0.315134										CFAP43	1.15681	NA		CRYGB	3.88406	3.88406		ZMYND10	1.89825	1.89825						WDR35	17.2023	11.2984						CAPNS1	13.1318	8.5815		TRPM8	0.505055	1.24173		PKD1L3	1.20266	1.20266		GLI1	7.22955	7.22955										FEZF2	1.65617	0.444229						SCN5A	8.80712	5.69048		SEZ6	0.322823	0.322823																										GMNC	20.7205	5.20963						ADAMTS16	15.3041	9.81082		RP1L1	20.0076	17.5922														STK36	50.739	60.2629						PRSS55	0.209828	0.209828																						AMACR	0.0297418	0.0297418
				PLCD1	0.469144	0.469144		NLRP3	0.85401	0.85401		ZNF565	0.0995285	0.0837662		GSDMC	1.18943	0.340953		SCO2	0.128247	0.128247		LRPPRC	0.488168	0.488168		ATP11A	0.664979	NA		VTI1B	0.986069	3.47756		PTPRG	0.13761	0.000622242		PEMT	0.201583	0.201583		SH3BP2	0.488954	0.403978		IFIT2	0.680934	NA		C9orf72	0.319423	0.319423		KIAA1841	0.775496	0.775496		SHD	1.09878	1.09461		SPOCK1	0.541648	0.541648		CCR7	0.201107	2.89029		RHBDD3	0.128183	0.128183		CTNNAL1	0.282051	0.282051		USP18	0.619097	0.117675		SCN7A	0.532133	0.421467		IFNAR2	0.758296	0.758296		HSPA4L	0.178867	0.178867		PWWP2A	0.525195	NA		EMILIN1	1.72261	1.72261		SATL1	1.10217	95.1592		SH2D2A	0.403077	0.519868		PSME4	0.370559	0.956629		RBBP6	0.292588	0.292588		ADD1	0.506389	0.587562		P2RX3	0.0112701	NA		CAMSAP1	0.104049	0.104049		PHTF2	0.138088	0.138088		CCNG1	0.0808757	0.0808757		EPSTI1	0.724667	0.481012		LURAP1L	0.28645	NA		FMNL1	0.602159	0.638119		TMC2	1.48292	0.0182983		ATF7IP	1.05726	0.726789		ZWINT	0.987092	0.754181		IFITM2	0.546383	NA		TRIB2	NA	0.400307		TXNDC9	0.881319	1.26761		DDX42	0.402165	0.402165		KMO	0.441702	0.441702		CRYBG3	0.72474	14.0417		RXYLT1	0.283655	0.283655		CD3G	0.461723	0.533027		SOSTDC1	0.0283908	1.72767		RTP4	0.862734	0.862734		GZMB	0.0105369	0.0105369		LAMB2	0.346915	0.346915		MACF1	28.8361	29.2223		CAPN1	5.6513	5.6513		NOTCH2	10.2731	11.3574		BHLHE22	20.5353	8.86159										ALCAM	1.26012	1.12569						LAMC2	15.3673	6.11755														DRC1	1.13008	NA		S1PR3	3.79674	3.79674		ZBBX	1.87162	2.06469						KIF26A	16.5204	16.5204						EPHA2	12.9086	12.9086		SCN1A	0.499941	0.499941		TMEM120A	1.11387	1.11387		KRT5	7.164	6.6188										TMEM14B	1.5003	NA						PCDH9	8.63544	6.66577		FZD4	0.306487	NA																										RP1L1	20.0076	17.5922						NPAP1	14.2828	22.0434		FOXC1	19.8729	20.1671														SPTBN2	50.3952	48.7705						TEX101	0.174486	0.0871766																						AKR1C4	0.0288014	0.0288014
				PAQR7	0.451594	0.451594		CTSD	0.751967	0.644926		COLEC12	0.07721	0.256051		RBM10	1.13427	68.6107		RHOBTB3	0.098722	0.209637		HLX	0.407994	0.0299007		TDRD3	0.626508	0.944474		PLEKHA1	0.942161	0.158636		HNF1A	0.137566	0.211739		ACAT1	0.17457	NA		ZADH2	0.476629	3.48907		CSRNP1	0.604673	1.94523		GATA2	0.234977	0.358866		SPATS2L	0.721158	0.721158		MRI1	1.00802	1.00802		PLIN2	0.527079	0.527079		CHST2	0.197377	0.197377		IRAK3	0.0959124	0.0959124		SULF2	0.250759	0.250759		TRIM22	0.583812	0.76078		CFHR2	0.526376	1.70008		SUSD1	0.6469	NA		C21orf91	0.168631	NA		TMEM81	0.525003	0.243325		CPNE3	1.70245	1.70976		PCDHB2	1.08803	0.727463		ZNF335	0.382504	1.12311		FAM110C	0.336673	0.336673		ZBTB33	0.228703	156.776		CDKL1	0.474533	0.474533		HACD4	0.00483238	NA		FOXD4	0.0864661	NA		MFSD4A	0.102248	NA		ADGRG1	0.0667062	0.0667062		IL7R	0.692204	NA		DUS3L	0.254302	0.254302		ABCC3	0.593402	0.593402		SLITRK5	1.39594	1.39594		RTP4	0.862734	0.862734		SHLD1	0.925156	1.65344		PLIN2	0.527079	0.527079		INPP5F	NA	0.321039		SRP14	0.874167	0.124905		PAX4	0.3873	1.19234		CD5	0.409296	0.183458		TXNIP	0.713089	0.713089		CALHM6	0.261636	NA		MTMR4	0.341116	0.351223		TTN	0.0257469	NA		KIF6	0.67554	NA		MFHAS1	0.00714251	0.853918		COL5A2	0.330918	1.42094		SEMA4D	27.6527	25.6942		THSD7B	5.17249	0.33429		LHX3	10.0723	10.0723		ABLIM3	18.5727	18.5727										SRGAP1	1.09599	1.09599						LRRN1	12.4601	12.4601														ADCY3	1.0368	1.48713		TMEM79	3.20919	3.14806		CATSPERD	1.54762	3.41193						DNAH6	16.0478	40.024						KRT76	12.0361	24.9865		NR2E3	0.485529	1.21102		BCL10	1.04619	1.38696		SPINK5	7.13947	3.11884										RPGRIP1L	1.43465	2.53976						NUMBL	8.44208	7.26196		GATA2	0.234977	0.358866																										RPGRIP1	18.9173	18.9393						ATP1A4	14.1602	14.4939		PASK	19.3298	19.7396														HERC1	50.3764	50.0779						DPCD	0.151564	0.113797																						CYP11A1	0.0120529	0.0120529
				METTL22	0.434425	45.3444		LGALS3	0.69319	0.714421		FARP1	0.063191	2.97996		BARD1	1.03651	0.981788		GBP2	0.0713244	0.0713244		SSH1	0.288109	0.0129781		TPK1	0.62571	0.62571		TH	0.902511	0.853095		B3GNT5	0.116564	NA		GPT	0.0843095	0.15583		TMEM145	0.451901	0.451901		TRIM22	0.583812	0.76078		CXCR3	0.208168	NA		PTPN22	0.673353	1.34473		NAAA	0.935814	0.60001		SMAP1	0.474387	0.474387		ZHX2	0.140356	0.140356		GAPVD1	0.0890098	0.0890098		MEA1	0.22747	0.22747		IFITM2	0.546383	NA		ETV1	0.512609	1.14366		RNF144A	0.606933	NA		ERAP2	0.153975	0.00187409		SCN1A	0.499941	0.499941		DLEC1	1.58942	1.60879		MRI1	1.00802	1.00802		CDHR3	0.357689	21.4618		FAM20C	0.305802	1.95774		ACSS3	0.202432	NA		PDE4A	0.335023	0.335023		PHACTR2	NA	3.12538		CER1	0.0476752	0.0476752		CAPSL	0.097069	0.545531		ARMCX5	0.0631553	3.52403		IFIT2	0.680934	NA		ANKMY2	0.234985	0.0639546		PDE3B	0.563877	NA		ADAD2	1.22848	2.73306		IL10RB	0.817887	0.817887		RPP40	0.908692	0.995528		MRC1	0.507216	1.53663		RPS6KA1	NA	0.2674		CFAP97	0.839716	1.28277		RPS6KA2	0.322285	0.279095		CD6	0.404508	0.12314		CEP97	0.700179	1.8023		AARD	0.239781	0.756661		SGSH	0.296906	0.328153		NT5E	NA	2.22716		USP18	0.619097	0.117675		NT5E	NA	2.22716		SLC16A1	0.315366	0.315366		LAPTM5	24.3198	27.2798		CLSTN2	5.08663	5.08663		NCKAP5	9.25311	10.3573		ARFGEF3	16.8253	18.5237										RAD50	1.04953	1.04953						LAMA5	10.7699	2.3104														SLC9B2	0.931872	NA		SHROOM3	2.99087	5.8077		SLC26A8	1.48195	2.3421						KIF13A	14.907	14.8606						FOXE1	11.4475	13.7573		TULP1	0.373389	0.373389		PTGER4	1.01727	1.01727		KRT16	6.46507	6.46507										SLITRK5	1.39594	1.39594						MYO1D	8.26219	4.31532		TTBK2	0.0625383	0.0625383																										ABLIM3	18.5727	18.5727						YY1	13.1345	13.1345		PCDH15	19.1119	19.1119														ANKRD11	49.1191	78.693						NEURL1	0.1258	NA																						ABCB11	0.00488293	0.00488293
				ATP6V1F	0.401919	0.474899		HK3	0.618581	0.451576		SIDT1	0.0530906	0.0530906		VLDLR	0.962124	0.962124		RHBDF2	0.0598471	0.0598471		PARL	0.227995	0.20516		ZNF467	0.60675	0.60675		C1RL	0.864939	1.75096		ATG12	0.104024	0.104024		ATP5IF1	0.0661428	0.0661428		TMEM132B	0.354754	0.54208		KLKB1	0.527181	0.588175		PCYOX1	0.200984	0.200984		NPC1	0.606877	0.188347		PRSS12	0.905836	0.96349		NCR2	0.403172	1.80628		DCX	0.114409	47.8802		PEG10	0.0556552	NA		PDE4D	0.211095	0.211095		GPATCH8	0.50291	NA		GPD2	0.511809	NA		SMAP1	0.474387	0.474387		PARP14	0.151256	0.151256		ZNF106	0.37536	0.37536		ANXA10	1.58689	0.0884388		PLEKHA6	1.00277	1.1505		MYO1F	0.352095	0.352095		SRPRA	0.287785	0.572514		CRYBB3	0.191854	NA		RPS6KA2	0.322285	0.279095		TRUB1	NA	2.09505		CLEC11A	0.0406	0.0406		FBXO7	0.0937458	0.180572		PGLYRP3	0.0555855	0.0555855		LSP1	0.65942	1.18298		PHLDA1	0.202648	0.202648		CD109	0.479225	1.03509		GSDMC	1.18943	0.340953		ANKRD6	0.742293	NA		SAMD9L	0.903858	1.10362		EMP1	0.39112	6.75082		ANO10	NA	0.0148034		AAK1	0.817895	0.817895		SPATA18	0.240824	0.240824		TMEM63A	0.372315	0.043094		GTDC1	0.649638	0.945588		LRP8	0.193171	0.274718		POSTN	0.276628	0.373252		SLC7A11	NA	4.82711		PWWP2A	0.525195	NA		GPR25	NA	0.232808		KDM3A	0.30464	0.30464		SIPA1	24.0919	23.566		TMCO3	4.86859	2.5094		NES	9.17998	11.795		ANK2	16.4915	12.5108										BBX	0.772186	0.772186						VIT	10.5391	10.7418														PRDM14	0.685129	0.191821		HYDIN	2.93469	2.93469		SPAG16	1.4378	2.95372						ATP1A4	14.1602	14.4939						LAMA5	10.7699	2.3104		CAV3	0.367948	0.367948		PKD2L2	0.974223	0.137413		KRT78	6.34265	0.149537										ASCL1	1.36707	1.36707						TRAPPC9	7.32369	0.873929		NEUROG3	0.0496436	0.0496436																										KIAA0586	17.9165	10.699						DZIP1	13.0235	3.11952		SCNN1A	17.9092	17.9092														SHANK3	47.911	54.1357						TCTE1	0.108774	0.108774																						HSD3B7	0.00350566	0.184191
				ZNF335	0.382504	1.12311		HPSE	0.547243	0.547243		CTSC	0.0445233	0.0445233		TCEANC	0.943886	52.9611		RCN1	0.0565735	4.36157		RTN3	0.206035	0.206035		CSF2	0.537866	0.570852		AAK1	0.817895	0.817895		YBX2	0.102043	0.102043		IFI30	0.0410386	0.0410386		CMTM7	0.342022	0.342022		INTS12	0.500381	0.500381		VSIR	0.0972527	0.278644		MAP3K5	0.539288	0.523944		C11orf49	0.746747	0.746747		FABP6	0.327786	NA		SOD2	0.104654	NA		COQ2	0.0537124	0.224575		ZHX2	0.140356	0.140356		OAS1	0.243486	0.129459		STRA6	0.475121	0.475121		KMO	0.441702	0.441702		C12orf42	0.141081	NA		ZNF841	0.307634	1.90539		CDC14A	1.49113	1.49113		NISCH	0.957439	2.32952		TTYH2	0.347141	0.347141		HDAC7	0.19305	0.350096		XAF1	0.142486	0.0144011		NDUFV3	0.275931	1.28207		CYP27A1	NA	1.36723		FGF13	NA	22.7548		RNF217	0.0687606	0.0711233		ZUP1	0.047012	NA		CRNKL1	0.608935	1.67065		POMT1	0.160583	1.48568		CALCOCO1	0.470004	NA		GGT6	1.17628	1.38936		PTPN22	0.673353	1.34473		RFX1	0.877122	0.877122		PLEKHO2	0.360791	6.87914						URI1	0.78933	0.78933		BHMT2	0.220069	0.220069		MYO1F	0.352095	0.352095		RNF144A	0.606933	NA		SDE2	0.175452	0.175452		GRIN3A	0.267296	0.850467		GJD3	NA	3.67579		TXK	0.513922	0.713463						PTCH2	0.277222	0.277222		MAPK1	23.1417	38.965		FSTL4	4.81063	3.93284		GPRC5C	8.38727	32.8388		POU2F1	14.9406	14.9406										ZFP36L2	0.722244	0.722244						TEKT5	9.98359	5.60158														CCDC65	0.665493	0.572471		PAX6	2.87994	2.87994		CATSPER3	1.3398	10.2521						IGBP1	14.122	NA						IFT172	10.3766	29.1967		GNAT2	0.353564	3.89277		MBD2	0.909734	0.909734		ACER1	5.9473	4.29569										EPHA5	1.28807	0.410813						GLI1	7.22955	7.22955		ATIC	0.015267	0.0143226																										IQUB	17.6484	17.6484						CATSPERG	13.0214	9.92368		OMA1	17.1704	8.03255														SZT2	46.4416	43.9128						IQCF1	0.0791125	0.288672																						MBTPS2	NA	72.3504
				SBF2	0.375404	0.158185		P2RY2	0.544032	0.785718		KIF18A	0.0425539	0.0425539		SUCLA2	0.932635	0.932635		UBE2L6	0.0549211	0.0549211		GIPC2	0.205579	0.242064		TXK	0.513922	0.713463		DIS3	0.805434	2.48606		DOK3	0.0969266	0.0969266		IL6ST	0.0364034	0.0364034		SSBP4	0.293357	0.293357		ZNF214	0.421579	0.421579		TMPRSS3	0.0948039	0.110964		SP140	0.53245	0.0560148		MAP3K5	0.539288	0.523944		SPAG6	0.193796	0.193796		MT1A	0.104545	0.104545		BTN3A1	0.039826	0.039826		SIGLEC15	0.127338	0.127338		IFITM3	0.241612	0.241612		PRDM1	0.297247	4.05693		FAM214A	0.422403	0.699548		BTN3A2	0.129077	1.57033		TAS2R60	0.294074	0.300235		DLGAP3	1.3335	1.3335		ERC1	0.91491	0.91491		PI4K2A	0.289732	0.289732		SDE2	0.175452	0.175452		ZHX2	0.140356	0.140356		SULF2	0.250759	0.250759		DFFA	NA	1.26221		FAM3A	NA	19.7261		PANX1	0.0530902	0.0530902		PIGP	0.00988294	0.0930304		WDR36	0.563199	0.0983859		PDZRN4	0.154872	1.40758		CD3G	0.461723	0.533027		LACTBL1	1.06291	1.06291		HOXA4	0.563287	3.89771		C8orf48	0.834764	2.82148		ID3	0.324506	0.324506						HOXB3	0.745959	0.745959		GIPC2	0.205579	0.242064		ALDH18A1	0.303892	0.303892		ZNF467	0.60675	0.60675		ACBD3	0.144172	0.144172		SOX5	0.262146	NA		FGF13	NA	22.7548		HEPACAM	0.489902	0.749586						PHLDA1	0.202648	0.202648		GIMAP6	23.1058	23.1058		MXRA5	4.57816	1.72729		TWIST1	8.33179	8.33179		IGBP1	14.122	NA										SPATS2L	0.721158	0.721158						SEZ6L2	9.95921	5.26028														RNASE10	0.642024	1.46293		NKX3-2	2.85499	2.85499		SEMG2	1.2902	NA						CFAP100	13.8319	18.3015						KRTAP10-11	10.2771	22.5733		OPN4	0.266699	NA		CASP8	0.797981	0.290758		DSP	5.79543	3.78386										UBA6	1.26311	2.11799						ATRX	7.02232	NA		ABL1	NA	0.0547678																										WDR35	17.2023	11.2984						CREB3L4	12.4657	12.4657		USH1C	13.9198	14.0402														SSTR4	46.3891	46.4372						ARMC2	0.0488084	0.0488084																						TBL1X	NA	93.9007
				ADGRG5	0.355704	0.355704		GOLM1	0.37733	0.37733		TNFRSF8	0.0307801	0.0307801		FUBP3	0.857889	0.857889		PANX1	0.0530902	0.0530902		PSG5	0.200662	0.200662		GALNT8	0.476914	0.476914		SQSTM1	0.740403	0.740403		TRIM25	0.0606403	0.0606403		C15orf40	0.0238052	NA		ZNF792	0.207687	0.0833221		IRAK2	0.352114	6.55997		GEM	0.0938359	0.0938359		SH3BP2	0.488954	0.403978		THBS4	0.528717	NA		PDE9A	0.174556	0.174556		AHSG	0.0894796	0.0894796		APOBEC3B	0.0394364	0.648526		B3GNT5	0.116564	NA		CHST12	0.215348	2.10994		SFRP2	0.24862	0.24862		PSTPIP1	0.387704	0.387704		PNMA8B	0.102992	0.102992		TOP1MT	0.290369	0.387685		DHX58	1.3215	2.06883		SGPP2	0.889568	NA		ATXN1	0.286623	1.34669		CLEC4A	0.169277	0.169277		TUFT1	0.131044	0.131044		TPCN1	0.213825	NA		PUS7	NA	0.129132		PFN4	NA	2.2383		AVEN	0.0189717	0.185491		OFD1	NA	130.698		SH2B1	0.524366	5.25364		RFNG	0.103933	0.103933		SPPL2A	0.461654	22.0749		PPM1E	1.04092	0.0119735		CHD9	0.559995	0.135188		HEXIM2	0.83129	NA		RPS6KA2	0.322285	0.279095						SNW1	0.697991	2.61137		ARHGEF16	0.200673	0.210002		XYLT2	0.270632	0.208404		ZNF287	0.578571	0.578571		RIOK2	0.122452	0.122452		SPRTN	0.170231	0.131461						IRX3	0.479133	1.94264						NEK4	0.191651	NA		MYO9B	22.2244	88.3879		PTPRN	4.45111	4.45111		EEPD1	7.78703	8.09382		PCDH11X	12.8107	3.83768										TXNIP	0.713089	0.713089						THSD4	9.80976	46.259														CFAP69	0.560191	2.1482		WDPCP	2.528	0.894835		CFAP43	1.15681	NA						KIF23	13.6868	42.9463						IFT74	10.1549	5.91612		CHRNA9	0.262769	0.129545		TXNIP	0.713089	0.713089		CAPN1	5.6513	5.6513										CCDC141	1.19523	1.40935						PTN	6.835	9.75902		PAK1	NA	0.242374																										CDK5RAP2	16.6598	20.6792						TEX11	11.6433	36.284		GRHL3	13.8527	24.94														CCDC39	43.6638	31.7212						CFAP206	0.0417854	6.72594																						HSD17B1	NA	0.0478652
				AMN	0.354814	0.0602898		C3AR1	0.373806	0.899028		FCGR2A	0.0189535	0.0189535		NOXO1	0.814552	0.950035		ADGRE5	0.0483441	0.0483441		PRPF18	0.106868	0.106868		NCR2	0.403172	1.80628		MLN	0.703585	NA		SLC39A13	0.0530664	0.0530664		NUCB2	0.0190556	0.0190556		CHRNA3	0.14735	0.14735		SLC15A2	0.316988	0.328313		CDH17	0.0778277	NA		CAST	0.393879	0.393879		BCL2A1	0.471441	0.622404		CHRNA3	0.14735	0.14735		DYRK3	0.0751058	0.0751058		BUB1B	0.00702639	NA		KANSL3	0.111727	5.33743		XAF1	0.142486	0.0144011		SGO1	0.242554	0.242554		MYH9	0.340149	2.28086		HCAR3	0.0942131	0.167114		PRKAG2	0.258866	0.258866		ASIC4	1.30467	1.0962		ZFP36L2	0.722244	0.722244		NFATC2	0.234861	0.234861		GFRA2	0.147688	0.147688		SIGLEC15	0.127338	0.127338		DGKQ	0.207407	0.207407		CD177	NA	0.029788		SPATA17	NA	1.9499		GFM2	0.00641739	0.00641739		FMO5	NA	0.948079		SMPDL3A	0.512492	0.172663		VSIR	0.0972527	0.278644		TMEM63A	0.372315	0.043094		CFAP70	0.898042	0.00492365		TMCC2	0.401876	0.401876		NRDE2	0.815124	1.1412		SGSH	0.296906	0.328153						IFT88	0.611835	0.270356		SLCO2B1	0.18694	1.33484		RBL2	0.251197	0.251197		SMPDL3A	0.512492	0.172663		TJAP1	0.0804107	0.0804107		GALNT15	0.145366	0.0831293						CD3G	0.461723	0.533027						DHX36	0.134168	0.24828		MYO5A	20.8079	49.8547		FSTL5	4.39365	0.299132		ZNF474	7.26239	2.72804		ADGRB3	12.1028	11.8458										BMP7	0.524551	0.524551						MYO5B	9.42763	16.9972														SPEM1	0.46848	0.46848		VSIG1	2.42342	60.5972		DRC1	1.13008	NA						DYNC2H1	13.3414	14.8826						KAZN	9.38697	8.17431		GRK4	0.225662	0.225662		CDH2	0.690792	0.690792		LCE1D	4.84896	4.22361										NEUROD1	1.03504	1.03504						HTR6	6.77904	6.77904		ATP7A	NA	15.0079																										FAM149B1	15.6656	15.6656						SPOCD1	10.7516	2.42319		DMD	13.4287	35.9167														PPARGC1A	42.8664	44.4883						SLC9C1	0.0357393	0.0357393																						VDR	NA	0.521717
				COL9A3	0.31472	0.31472		MYO1F	0.352095	0.352095		ECHDC3	0.0140993	0.0310293		MMAB	0.656055	1.19101		ISG15	0.044063	NA		ECM2	0.0737726	0.0737726		ACADSB	0.264681	0.264681		MAP3K5	0.539288	0.523944		SERTAD1	0.0511315	0.0511315		SASH3	NA	70.2961		TRABD2A	0.130263	0.130263		DNALI1	0.283454	0.00458897		CD86	0.0664149	0.0664149		HERPUD2	0.377368	0.376743		HOXB7	0.452392	0.514249		TMEM262	0.132369	0.0350377		TRIM25	0.0606403	0.0606403		IL13RA1	NA	29.7145		ATG12	0.104024	0.104024		RHBDD3	0.128183	0.128183		AARD	0.239781	0.756661		ST3GAL6	0.309525	2.96166		TNFRSF10A	0.080951	0.0896529		SLC45A4	0.254568	NA		AMER2	0.995922	0.666143		PDE3A	0.703022	NA		LRP8	0.193171	0.274718		TRAF3IP2	0.130056	0.130056		RINT1	0.0863376	0.0863376		SFXN3	0.0997174	0.0997174						CYP7B1	NA	0.285925		NT5E	NA	2.22716		KLF2	NA	0.800216		VAV3	0.446223	NA		ATRNL1	0.0821299	3.81593		TTYH2	0.347141	0.347141		UBASH3A	0.734019	0.983387		ZNF518B	0.387197	0.387197		URI1	0.78933	0.78933		BLVRB	0.296115	0.296115						SCAPER	0.537713	0.120621		C8G	0.186407	0.186407		RSPO2	0.196988	NA		ADD1	0.506389	0.587562		ZMIZ2	0.0768046	0.0768046		TRDMT1	0.0839839	0.882666						JPH2	0.249083	0.0743055						DCX	0.114409	47.8802		PRKDC	19.3717	20.5551		MAP4	4.02602	3.01355		PRTG	6.8292	12.0546		NRXN2	12.0151	12.0151										CAST	0.393879	0.393879						ALOX15	7.86344	5.43331														TTC12	0.447294	0.0205581		BFSP2	2.32257	0.90548		CFAP53	1.09903	0.950384						DNAH12	12.7929	12.0128						FURIN	9.36369	9.36369		GUCY2D	0.223083	2.84302		TRPA1	0.584327	0.101193		ADAM9	4.70116	5.81649										TH	0.902511	0.853095						KIF14	6.59678	1.24054		ALDH1A2	NA	0.0366256																										CEP152	15.5779	15.7364						USP42	10.352	10.3869		WNK3	12.3761	40.0799														AGTR2	42.4887	123.277						LRRC6	0.0195443	0.043465																						OSBPL9	NA	0.149352
				MEA1	0.22747	0.22747		APOBR	0.341449	1.07182		KRBOX4	NA	15.3458		HEPACAM	0.489902	0.749586		VRK2	0.0400743	0.0400743		FARP1	0.063191	2.97996		KRT2	0.155118	NA		DHRS12	0.476424	0.476424		MST1R	0.0271924	0.087453		NFATC1	NA	1.26623		NEURL1	0.1258	NA		NEDD1	0.269617	0.269617		SMAD7	0.0525265	0.0525265		LPP	0.374943	3.58308		DAO	0.444864	0.444864		CACNA1S	0.114367	0.0365296		NR4A3	0.0532303	0.0532303		EBP	NA	1.24463		HCAR3	0.0942131	0.167114		JUP	0.11123	0.11123		PRR15	0.200125	0.200125		ATXN1	0.286623	1.34669		UBE2L6	0.0549211	0.0549211		SNX19	0.236503	0.236503		SHLD1	0.925156	1.65344		SNRNP200	0.683482	0.683482		GLB1	0.19279	0.394586		GBP2	0.0713244	0.0713244		CDX1	0.062722	0.062722		PLBD1	0.0844878	NA						IL19	NA	0.245892		CD83	NA	0.102636		SERPINI1	NA	0.288616		CMTM7	0.342022	0.342022		IKBIP	0.0632276	0.0529771		ID3	0.324506	0.324506		PAMR1	0.714043	0.714043		INSR	0.358891	0.358891		ZC3H6	0.674263	0.944118		PI4K2A	0.289732	0.289732						NIPBL	0.526075	NA		KLK7	0.146913	0.110668		ZSCAN20	0.133275	0.133275		SBF2	0.375404	0.158185		B3GALT6	0.052336	0.052336		HEXA	0.0814758	0.0814758						CXCR3	0.208168	NA						ADGRG1	0.0667062	0.0667062		PSD4	18.5262	1.76094		LINGO2	3.90571	3.90571		PLTP	6.68009	6.68009		SHANK2	10.3172	11.349										MYH9	0.340149	2.28086						SLIT3	6.66524	7.13307														TEKT1	0.345013	0.265704		VEGFA	2.30308	2.30308		ADCY3	1.0368	1.48713						SPG11	12.5932	12.089						BCR	8.88853	8.88853		SAG	0.127764	0.144758		SCN1A	0.499941	0.499941		KRT36	4.62117	8.88996										XRN2	0.834135	5.63357						SALL1	6.54632	6.54632																														ADAMTS16	15.3041	9.81082						CAPZA3	10.3208	0.12127		STK39	10.8598	26.8202														MAP1S	41.68	41.4393						TPPP2	NA	9.13995																						CYP27A1	NA	1.36723
				TTC26	0.224222	0.224222		ADGRE2	0.336654	0.295455		C5orf49	NA	2.76381		RPAIN	0.487687	2.31852		OAS3	0.0359167	0.0415515		COQ2	0.0537124	0.224575		CASP10	0.125852	0.125852		BCL2A1	0.471441	0.622404		ZSCAN5B	0.0188986	NA		MYT1L	NA	1.11183		IRS1	0.125139	0.125139		CALHM6	0.261636	NA		IER5	0.0454496	0.0454496		PLEKHO2	0.360791	6.87914		SBF2	0.375404	0.158185		FIG4	0.106211	1.03488		ADARB1	0.0486056	0.0486056		TSC22D3	NA	1.07221		GALNT9	0.0727067	0.0727067		ZWILCH	0.0811434	0.0134053		WIZ	0.196385	0.196385		SLC44A2	0.248489	0.248489		BTN3A1	0.039826	0.039826		USP20	0.223523	2.75199		ALKBH8	0.862265	0.862265		ZC3H6	0.674263	0.944118		EIF3A	0.165593	0.165593		GZMA	0.0663885	0.0663885		ADGRE5	0.0483441	0.0483441		GPR146	0.0645789	0.0645789						MTFMT	NA	0.188547		HNRNPLL	NA	0.0136018						PCMT1	0.304438	0.304427		CCDC91	0.0527436	0.0527436		ADA2	0.288264	5.71011		CDH18	0.590888	0.590888		NME4	0.331345	1.12583		USP18	0.619097	0.117675		AKR1C3	0.26717	0.358137						ZADH2	0.476629	3.48907		HOXA7	0.137786	0.137786		HSD17B3	0.129329	0.291544		INSR	0.358891	0.358891		SERTAD1	0.0511315	0.0511315		DYRK3	0.0751058	0.0751058						GSAP	0.207016	0.207016						ATP5IF1	0.0661428	0.0661428		HELZ	16.7956	13.138		HHATL	3.81654	0.821916		PDE11A	5.94614	2.35378		L1CAM	10.3045	3.54572										ST3GAL6	0.309525	2.96166						ACOXL	6.31944	11.2603														NME8	0.339197	0.339197		NKX2-2	2.16222	13.5448		SLC9B2	0.931872	NA						TRAF3IP1	11.3668	11.29						KRTAP10-6	8.6843	9.31137		NR2F6	0.122703	NA		STRA6	0.475121	0.475121		KRTAP13-4	4.07179	4.07179										TCTN1	0.832936	0.832936						DOCK7	6.44591	NA																														PCNT	14.8443	4.2449						MCM8	10.1767	6.33758		TFE3	10.4596	83.7543														ARX	41.6397	19.6186						PGAM4	NA	5.3268																						EBP	NA	1.24463
				TNIP1	0.205403	0.205403		ST3GAL6	0.309525	2.96166		PLPP6	NA	0.479892		SOAT1	0.47971	0.47971		CIITA	0.0287949	0.0287949		ITPKB	0.0331246	NA		LMOD1	0.0919494	0.0919494		FNDC3B	0.257541	0.170371		PSMD5	NA	29.2109		FKBP4	NA	0.610178		CAMSAP1	0.104049	0.104049		OAS1	0.243486	0.129459		DENND5A	0.0205666	NA		ADGRG5	0.355704	0.355704		PRDM1	0.297247	4.05693		KCNB1	0.101567	2.31032		SPP1	0.0460882	0.0460882		FMO5	NA	0.948079		ARHGDIA	0.0475353	0.0475353		HMMR	0.0570252	0.223298		HSPA4L	0.178867	0.178867		OAS1	0.243486	0.129459		KL	0.0146077	0.0146077		SMTNL2	0.198202	0.184988		CTSD	0.751967	0.644926		IL22RA2	0.648831	0.648831		ACE	0.154081	0.154081		TRIM25	0.0606403	0.0606403		SLAMF1	0.0387911	0.0764154		DAB2	0.055507	0.055507										SWAP70	NA	0.00429719						XYLT2	0.270632	0.208404		RCAN3	0.0380032	0.0380032		JAML	0.267806	0.239828		NECAB2	0.498747	0.130676		CHRNB1	0.259468	0.334404		IQGAP3	0.344036	0.344036		RPN1	0.236752	0.236752						RASSF10	0.428062	0.465712		MCTP2	0.109741	0.109741		KLHL40	0.0846617	0.288933		IL27RA	0.30907	0.62253		ASAP1	0.0257596	0.0257596		PIK3AP1	0.0511106	0.0511106						CHST2	0.197377	0.197377						TGFBI	0.0472011	0.0472011		PRRC2C	16.3963	6.44742		AKAP1	3.57582	NA		CDON	5.88904	1.74213		SEZ6L2	9.95921	5.26028										COL9A1	0.285439	0.29723						CDON	5.88904	1.74213														CATSPERZ	0.317567	0.454625		PALLD	1.97854	1.97854		CFAP70	0.898042	0.00492365						KIF2B	11.1555	11.1555						KRT27	7.99245	42.0515		JUP	0.11123	0.11123		ENDOG	0.391898	0.391898		KRT13	4.043	3.57421										BCAN	0.803734	0.69564						RAB3GAP1	6.03067	56.8408																														CFAP100	13.8319	18.3015						PDILT	9.85605	14.7962		LRRK1	10.4496	1.76125														OPHN1	40.4728	17.7338						IQCG	NA	0.331218																						LSS	NA	0.068922
				DBNDD2	0.177552	0.177552		BLVRB	0.296115	0.296115		RSRP1	NA	0.465196		SMAP1	0.474387	0.474387		IL15RA	0.0202937	0.0202937		AVPI1	0.0329201	NA		FXYD3	0.086692	0.139568		LGI2	0.229762	1.30879		HVCN1	241.319	13.1848		ARHGDIB	NA	0.407311		PRR12	0.0722878	0.0722878		KRT25	0.222596	0.589878		FCGR2A	0.0189535	0.0189535		TTYH2	0.347141	0.347141		FGF22	0.264316	0.264316		SFXN3	0.0997174	0.0997174		IFI44L	0.0294225	0.0135044						SH3BP5	0.0423613	1.53377		UBE2L6	0.0549211	0.0549211		FAM207A	0.149467	0.149467		PLCD3	0.13797	0.13797		SP140L	0.0145372	0.0145372		ZSCAN12	0.145433	0.145433		CCDC96	0.750518	NA		NPHP3	0.461746	0.282198		FLVCR2	0.142231	NA		IL6ST	0.0364034	0.0364034		RBMX	0.0303496	1.39398		ADGRE5	0.0483441	0.0483441																		CD4	0.258908	0.258908		MMP9	0.0365546	3.78717		CD4	0.258908	0.258908		STEAP2	0.46844	0.0812823		CDKN1B	0.228099	0.228099		TMX4	0.312546	0.312546		PNP	0.232502	0.191964						ELP4	0.420764	0.420764		TAF11	0.104394	1.00027		GPR146	0.0645789	0.0645789		PRKAG2	0.258866	0.258866		CLRN3	0.0208517	0.0337804		ADGRE5	0.0483441	0.0483441						SOAT2	0.188932	NA						CYP11A1	0.0120529	0.0120529		ZNF292	15.2762	0.175536		CALY	3.54417	3.54417		ITPRID2	5.82527	2.26519		ZNF117	9.12326	9.12326										GOLGB1	0.262826	0.262826						PLCE1	5.71533	7.42758														INPP5B	0.282377	0.255998		CDH5	1.70351	1.31165		PRDM14	0.685129	0.191821						IFT172	10.3766	29.1967						PKP2	7.90242	7.90242		NPFFR2	0.102434	NA		PTK2B	0.378038	1.49374		OPN3	3.85075	3.85075										FOXG1	0.774207	0.774207						CDON	5.88904	1.74213																														DYNC2H1	13.3414	14.8826						NUP62	9.71126	9.38527		LSR	9.75822	0.252261														PTCH1	37.7525	36.8719						DRC7	NA	2.04381																						CYP7B1	NA	0.285925
				VPS11	0.138103	0.254832		QSOX1	0.283741	0.283741		INPP4A	NA	0.133895		NKAP	0.385506	29.694		HERC5	0.0137446	0.0432982		PGM1	0.0177156	0.0177156		AFAP1	0.0772516	0.0438247		C11orf21	0.181985	0.147953		CLIP1	NA	0.687049						IFI30	0.0410386	0.0410386		NSUN7	0.194834	0.194834		BTK	0.0178494	0.130217		DPY19L1	0.323961	0.323961		TMBIM1	0.255242	0.255242		PTK7	0.0956087	0.686923		MATN2	0.0288953	0.728075						TNFRSF1B	0.0376044	0.317424		ISG15	0.044063	NA		ART1	0.149399	NA		SDC4	0.116888	1.48735		DNAJB11	NA	0.0321717		ZNF527	0.134087	6.18711		CHD5	0.498429	0.498429		DZANK1	0.459811	1.9043		TSPAN18	0.104061	0.104061		PLOD3	0.0329976	0.0329976		BTLA	0.0111149	0.0124883		ACSS1	0.0376299	NA																		CCR7	0.201107	2.89029		TTC4	0.00918561	0.0156941		TMBIM1	0.255242	0.255242		PLIN5	0.44258	0.156463		FZD6	0.22544	0.21503		SHMT1	0.2856	0.2856		CAMSAP1	0.104049	0.104049						ZNF8	0.407488	0.407488		PINK1	0.0957411	NA		ACTN2	0.062223	0.062223		RTN3	0.206035	0.206035		FNDC3A	0.0144965	0.0144965		ISG15	0.044063	NA						MTUS1	0.145177	3.46997						ADPGK	0.00641452	NA		LCP1	13.7124	13.7124		PLCB4	3.35845	NA		ELN	5.25737	4.60042		AUTS2	8.79423	11.5684										FNDC3B	0.257541	0.170371						ELN	5.25737	4.60042														PRM3	0.269842	0.467641		GRXCR2	1.63714	1.29793		CCDC65	0.665493	0.572471						IFT74	10.1549	5.91612						GLI1	7.22955	7.22955		TMC1	0.0859497	3.59408		PSPH	0.372346	0.372346		PKP4	3.83989	3.83989										CDH2	0.690792	0.690792						APP	5.8388	NA																														DZIP1	13.0235	3.11952						RGN	9.55355	7.31842		CMKLR1	9.476	55.9599														RAF1	35.3018	27.1348																														PLPP6	NA	0.479892
				IKBKE	0.13639	0.726468		CST3	0.250409	0.330904		LSS	NA	0.068922		KBTBD12	0.385419	0.304413		IFI44	0.0091478	0.0091478		ATIC	0.015267	0.0143226		GZMA	0.0663885	0.0663885		ACAT1	0.17457	NA		HEBP2	NA	0.287636						ADCYAP1	0.0183781	0.0173799		C21orf91	0.168631	NA		MFSD6	0.00676972	0.157623		APMAP	0.287015	1.22602		ASAP2	0.235168	0.235168		ATRNL1	0.0821299	3.81593		POLA2	0.0258635	NA						FBXL13	0.0345002	0.630956		OAS3	0.0359167	0.0415515		ADAM7	0.123888	0.123888		KCTD3	0.0997896	NA						ZBED5	0.0889281	0.48179		CYP39A1	0.493262	0.157391		ODF4	0.442045	0.198648		NPFFR2	0.102434	NA		BAG3	0.0275537	0.0275537		STAT4	NA	1.12791		CRAMP1	0.0297179	NA																		HDAC7	0.19305	0.350096		RBM33	0.00642785	NA		AK5	0.212967	0.212967		TTC22	0.423049	0.423049		IKZF1	0.211931	NA		THUMPD2	0.273653	0.273653		SFXN3	0.0997174	0.0997174						UPK2	0.39456	0.39456		OR51E1	0.0927095	0.0927095		CYBRD1	0.0462411	0.0462411		FAM104A	0.185014	0.185014		SBDS	0.0117406	0.0117406		MAPKBP1	0.0193616	NA						RHBDD3	0.128183	0.128183						SAA2	NA	2.14081		PLCB2	13.665	14.0649		CHGB	3.28921	5.95597		CRB2	5.05589	3.7048		PEG3	8.73814	8.73814										PODXL	0.202876	0.388048						CRB2	5.05589	3.7048														TTC21A	0.230736	2.71643		BMP15	1.54462	8.12447		CCDC63	0.656007	NA						IFT140	10.0735	13.1364						KRT5	7.164	6.6188		MKKS	0.0534427	1.43543		CAV3	0.367948	0.367948		TGM1	3.79803	3.79803										DISC1	0.690196	1.45883						SUN2	5.73163	9.40578																														FAM161B	12.8412	13.67						SEPTIN6	9.26782	NA		MYO5B	9.42763	16.9972														EP300	34.4261	38.5649
				MRPS34	0.125109	0.115835		PLIN3	0.190248	1.60989		ABL1	NA	0.0547678		SCD	0.331788	NA		GK	NA	81.1561		IFNA16	0.00337277	0.213207		ZNF571	0.0420452	0.0420452		CBR3	0.172954	0.172954		SUPT20H	NA	0.222605						ADCK2	0.00183845	NA		PARP14	0.151256	0.151256		PLEK	NA	3.52369		ATXN1	0.286623	1.34669		GUCY2D	0.223083	2.84302		CCDC181	0.0643035	1.25336		E2F5	0.0180655	0.0180655						NUP58	0.0283572	0.0283572		IFI44L	0.0294225	0.0135044		FKBP10	0.113292	0.461148		ATRNL1	0.0821299	3.81593						PLBD1	0.0844878	NA		ADAMTS17	0.49075	NA		FCHO1	0.406948	0.406948		NIPAL2	0.0925739	0.352009		CSGALNACT2	0.0254741	NA		ETNPPL	NA	0.0851789		CIITA	0.0287949	0.0287949																		NFAT5	0.144808	0.618204		ECI2	0.00406098	0.00406098		MANBA	0.198484	0.140743		VSX1	0.404722	0.404722		MANBA	0.198484	0.140743		HYAL2	0.180716	0.153228		RPN2	0.0915163	0.330671						BCLAF3	0.352931	36.6201		POGLUT3	0.085246	0.085246		SH3BP5	0.0423613	1.53377		C20orf194	0.103589	0.0513654		PXDC1	0.0111076	0.0111076		FAM160B2	0.016962	0.016962						TRDN	0.108802	0.178942						MYT1L	NA	1.11183		SIRPG	13.1658	7.63561		DMRT3	3.21984	11.3439		BRCA1	5.00404	5.2681		MUC19	8.70099	5.51716										CIRBP	0.193122	NA						ZBTB7C	5.00784	0.951324														PRSS55	0.209828	0.209828		WHRN	1.35697	NA		RNASE10	0.642024	1.46293						TEKT5	9.98359	5.60158						SPINK5	7.13947	3.11884		RGS9BP	0.0522766	0.0522766		POSTN	0.276628	0.373252		KRT24	3.76438	2.04216										DIXDC1	0.688045	0.688045						CSF1R	5.4202	5.4202																														SPAG1	11.5037	7.25615						TDRD5	8.61251	8.81583		PLCL2	8.62965	8.62965														ZDHHC16	32.8751	32.8751
				EPS8L3	0.123642	0.123642		KCNMB1	0.187731	0.187731						GOLGB1	0.262826	0.262826		JAK2	NA	6.63424		CYP27A1	NA	1.36723		TNFRSF1B	0.0376044	0.317424		CREB3L2	0.170025	0.170025		IRGM	NA	0.111655						VILL	0.000670255	0.761124		ZSCAN12	0.145433	0.145433		TYROBP	NA	2.97939		FCRL3	0.235515	1.4164		KCNK6	0.213372	0.216066		PLA2G7	0.0463061	0.162458		CD200	0.0120317	0.0120317						ZNF277	0.0275071	0.0275071		HERC5	0.0137446	0.0432982		SELP	0.10682	2.123		TRIM25	0.0606403	0.0606403						RHBDF2	0.0598471	0.0598471		EFS	0.45415	0.45415		RAD51AP1	0.404053	0.404053		TSHR	0.0642317	0.0642317		ORC4	0.0196525	NA						CACNA1E	0.0208811	0.371767																		HERC4	0.1402	0.1402		XPC	7.35235e-05	7.35235e-05		FIG4	0.106211	1.03488		TENM2	0.345364	1.58721		EIF2AK4	0.132149	1.74841		PARP14	0.151256	0.151256		SLC3A2	0.0700001	NA						TAF4B	0.332111	NA		GPT	0.0843095	0.15583		CD200	0.0120317	0.0120317		ATRNL1	0.0821299	3.81593		CCDC38	0.00879552	NA		ACP2	NA	1.32619						GALNT9	0.0727067	0.0727067						NDP	NA	32.7024		KAT6A	12.4848	1.88627		ITGA11	3.05802	2.83197		NEK11	4.92844	1.17197		PCDH9	8.63544	6.66577										NPNT	0.0961892	0.0350557						COL4A3	4.99835	5.04866														TEX101	0.174486	0.0871766		MET	1.22136	1.22136		CFAP69	0.560191	2.1482						RGN	9.55355	7.31842						NSDHL	6.68288	30.1554		TTN	0.0257469	NA		CHRNA9	0.262769	0.129545		KRT38	3.64203	3.64203										BCL2A1	0.471441	0.622404						EFHC1	5.08151	4.75149																														TRAF3IP1	11.3668	11.29						SLC4A2	8.13057	23.9694		SERPINA3	7.21647	0.457294														OXCT1	32.1404	32.1404
				MAP3K14	0.110124	0.110124		CLEC4A	0.169277	0.169277						NAPSA	0.257471	0.202033		AIM2	NA	5.50114		VDR	NA	0.521717		ADCYAP1	0.0183781	0.0173799		THG1L	0.16666	NA		HNRNPLL	NA	0.0136018						STK16	NA	0.950114		XAF1	0.142486	0.0144011		SCAF11	NA	2.89769		PIK3R3	0.235009	0.235009		CXCR3	0.208168	NA		MMP9	0.0365546	3.78717		MAGEA10	NA	61.7623						FNDC3A	0.0144965	0.0144965		POM121	0.00955777	0.00955777		NAT2	0.101145	0.101145		STK40	0.0596941	NA						TGFBI	0.0472011	0.0472011		DLG1	0.450808	2.41364		CHID1	0.401884	0.207467		RHBDF2	0.0598471	0.0598471		TSPAN7	NA	133.777						ACOT12	0.012203	0.012203																		IKBKE	0.13639	0.726468		CAD	NA	4.74521		GPC4	0.101926	16.366		HCN1	0.343895	2.298		PCMTD1	0.117621	NA		IKBKE	0.13639	0.726468		STX2	0.0666595	NA						STARD6	0.240793	0.240793		GALNT6	0.0777608	0.0777608		BTLA	0.0111149	0.0124883		ERI2	0.0679592	0.0679592		ADAM23	NA	0.482234		FUNDC1	NA	75.6832						RNF222	0.0554971	0.0554971						SELENBP1	NA	3.06134		NKTR	12.2954	12.2954		SYP	2.98936	NA		FSTL5	4.39365	0.299132		GAD2	8.16123	8.16123										TYRO3	0.069937	0.0783499						PTPRF	4.96006	5.48555														DPCD	0.151564	0.113797		SOX8	0.934971	0.934971		CCDC151	0.548959	0.548959						MAP1A	8.60526	2.1061						KRT16	6.46507	6.46507		CNGB1	0.00463114	0.00463114		USP53	0.221773	0.221773		KRT14	3.48758	1.62157										SKI	0.42871	0.42871						C12orf57	4.98915	4.98915																														LAMA5	10.7699	2.3104						UBR2	7.91236	6.62133		TJP3	7.12078	1.56125														PTCHD1	30.7881	2.44745
				CNR2	0.106562	NA		SLC22A4	0.154453	0.154453						THEM5	0.248607	0.0184043		PLEK	NA	3.52369		KATNB1	NA	0.250686		SELENBP1	NA	3.06134		TMEM204	0.0592509	0.0592509										SUPT20H	NA	0.222605		FBXO7	0.0937458	0.180572		ENDOD1	NA	0.372851		ITGAL	0.192226	0.110325		GSAP	0.207016	0.207016		CACNA1E	0.0208811	0.371767		MAGEA11	NA	41.701						ITCH	0.00709214	0.00709214		IFI44	0.0091478	0.0091478		TMEM266	0.0951616	NA		S1PR4	0.0501192	0.0501192						OR52A1	0.0407147	0.0407147		FA2H	0.444127	1.31223		TBC1D10B	0.390101	0.390101		SLAMF1	0.0387911	0.0764154		TBL1X	NA	93.9007						HEATR6	0.000342585	0.000342585																		ZMIZ2	0.0768046	0.0768046		ARMCX1	NA	3.69844		SFXN3	0.0997174	0.0997174		VAT1L	0.313148	0.313148		PPT1	0.0120014	0.0120014		LACC1	0.100696	0.100696		FARP1	0.063191	2.97996						BDNF	0.184406	0.184406		SNX32	0.0609263	0.0609263		USP37	NA	0.763649		GPR146	0.0645789	0.0645789		RMDN3	NA	0.739394		UST	NA	1.80039						UBE2L6	0.0549211	0.0549211						NR0B1	NA	2.258		INSIG1	10.9275	10.9275		AGTR1	2.97098	2.97098		WEE1	4.26664	3.55305		HIVEP3	7.91199	16.4154										PTPRO	0.0334892	0.256042						SPEG	4.77073	7.8607														NEURL1	0.1258	NA		CDKN1A	0.879117	0.620477		SPEM1	0.46848	0.46848						TTLL6	8.48201	8.48201						KRT78	6.34265	0.149537		CDS1	NA	3.4095		MAP2K4	0.194922	0.194922		TMEM79	3.20919	3.14806										CEP120	0.265517	0.550369						RAPGEF2	4.97424	4.97424																														IFT172	10.3766	29.1967						NKAPL	7.71395	7.9223		TFF2	6.75425	9.12088														KDM6B	30.263	22.7959
				NSFL1C	0.0636558	0.0636558		ARHGEF10L	0.150838	0.0271809						CCDC54	0.206828	34.1318		RMDN3	NA	0.739394		KCNAB2	NA	0.155804		MAN1C1	NA	1.84429		NPEPL1	0.049727	NA														ACACB	0.079191	0.177365		LRP1	NA	0.345164		LAG3	0.152621	0.152621		SOAT2	0.188932	NA		PTPN12	0.0175446	0.0175446		AIM2	NA	5.50114						STAT4	NA	1.12791		PHACTR2	NA	3.12538		ADGRG1	0.0667062	0.0667062		ADAP1	0.0495939	0.0495939						PSG3	0.0347934	0.0347934		EFHD1	0.438145	NA		ANKRD35	0.371935	0.255121		TNFRSF1B	0.0376044	0.317424		WDR13	NA	87.1334						ATP2A3	NA	1.16693																		TCF7	0.0616121	0.0616121		CASC3	NA	0.404104		VSIR	0.0972527	0.278644		SCNN1G	0.288017	0.288017		IFI44	0.0091478	0.0091478		ERAL1	0.0809477	0.0809477		DAB2	0.055507	0.055507						ARNT2	0.149411	0.149411		CD22	0.0577509	0.0577509		CLIP1	NA	0.687049		SLAMF1	0.0387911	0.0764154		PHF6	NA	70.933		SLC10A3	NA	29.3674						BTLA	0.0111149	0.0124883						B4GALT6	NA	0.0394168		CARD8	10.7102	0.446635		PKP1	2.93459	2.80864		BMP6	3.95239	5.49538		RIMS1	7.84373	7.99333										SLK	0.0113755	0.0113755						CGN	4.13489	15.2689														RSPH4A	0.116375	1.22924		RAB13	0.803463	0.803463		NPHP3	0.461746	0.282198						KIF25	7.92077	7.92077						ZNF750	6.26247	6.26247		RS1	NA	11.0759		MMP7	0.145792	0.145792		SHARPIN	3.07625	0.978696										FEZ1	0.256097	NA						MCPH1	4.75599	5.33962																														IFT74	10.1549	5.91612						GOLGA3	7.62652	5.37822		ZNF675	6.66037	6.66037														COL3A1	28.8947	28.8947
				ZNF579	0.0574081	1.04389		KIAA0513	0.143072	6.58786						SACM1L	0.194275	0.0127197		PAK1	NA	0.242374		REV3L	NA	0.0250391		DGCR2	NA	1.03424		PBXIP1	0.0102824	0.0102824														GBP2	0.0713244	0.0713244		CD180	NA	0.322193		MCTP2	0.109741	0.109741		GLMP	0.171067	NA		ZNF804A	0.00792621	0.00792621		CAD	NA	4.74521						UPF3B	NA	0.646798		SCAF11	NA	2.89769		ATP5IF1	0.0661428	0.0661428		SPP1	0.0460882	0.0460882						TACSTD2	0.0300412	NA		C1orf229	0.416785	1.03799		FAM110C	0.336673	0.336673		CD99	0.0252662	0.0252662		SLC7A11	NA	4.82711						ARL2BP	NA	0.280921																		ADGRE5	0.0483441	0.0483441		TRIB2	NA	0.400307		PLBD1	0.0844878	NA		PRM3	0.269842	0.467641		SLC10A3	NA	29.3674		GLCE	0.0697871	0.0697871		EIF3B	0.0475306	NA						CRISPLD2	0.137581	0.837356		ACP1	0.0517741	0.0517741		RPS6KA1	NA	0.2674		BCL6	0.0186754	0.198408		EML4	NA	0.166572		MRPS21	NA	0.0797016						CD83	NA	0.102636						REST	NA	0.213587		TMEM245	10.4064	41.1893		GUK1	2.81803	NA		WSCD1	3.87631	1.52641		IRX2	7.70875	0.303421										PTBP3	0.00445018	0.00445018						TGM1	3.79803	3.79803														TCTE1	0.108774	0.108774		GSTM3	0.784648	0.784648		TTC12	0.447294	0.0205581						KIF4A	7.50139	139.631						ACER1	5.9473	4.29569		PIEZO2	NA	0.101348		JUP	0.11123	0.11123		KRTAP10-3	3.067	4.69129										SEMA3A	0.254256	0.266163						TSKU	4.70977	4.70977																														IFT140	10.0735	13.1364						SLC22A16	7.42692	4.96961		CYP11B2	6.61453	30.121														ARMC4	28.7159	31.2793
				BCL6	0.0186754	0.198408		FLVCR2	0.142231	NA						DMAC2L	0.164981	0.164981		GIMAP4	NA	0.0551397						TRIB2	NA	0.400307		NAA10	NA	53.6253														TBXT	0.0502778	0.905965		PAK1	NA	0.242374		ADRB2	0.109586	NA		CTLA4	0.0860107	NA		PPP1R2C	NA	12.4757		TUSC3	NA	1.3246						PDCD4	NA	0.213014		ABL1	NA	0.0547678		SLC27A4	0.0638497	0.507206		PALM	0.0438412	0.0438412						ZNF91	0.0144476	0.0144476		ATP6V1F	0.401919	0.474899		PCDH20	0.33007	NA		MAP2K3	0.00555252	NA		ANXA9	NA	1.49268																										ATP11B	0.0472682	0.0472682		PDCD4	NA	0.213014		ERMAP	0.0596942	0.0596942		RNF182	0.245573	0.245573		AIM2	NA	5.50114		RHBDF2	0.0598471	0.0598471		TGFBI	0.0472011	0.0472011						KLHL32	0.12159	1.23845		MPHOSPH6	0.0419705	0.866917		GPR25	NA	0.232808		UNC5CL	0.0121191	0.0121191		LSS	NA	0.068922										NT5E	NA	2.22716						KHK	NA	0.315134		ARHGAP45	9.84594	9.8367		BCAR3	2.77912	NA		B3GLCT	3.34785	5.68958		MCF2	7.26512	NA										NEBL	0.00353739	7.27141						PTPRQ	3.66692	2.45709														BBS4	0.0828182	0.0828182		CDH2	0.690792	0.690792		TEKT1	0.345013	0.265704						SLC22A16	7.42692	4.96961						DSP	5.79543	3.78386						MAP3K14	0.110124	0.110124		PKP1	2.93459	2.80864										ATOH1	0.239733	14.3828						HSD3B1	3.94007	0.0794668																														TEKT5	9.98359	5.60158						GLI1	7.22955	7.22955		ACTN3	6.59162	20.1814														GRIN2C	28.2807	35.2743
				RHCG	0.0107249	0.0424011		CRISPLD2	0.137581	0.837356						TCTE1	0.108774	0.108774										SERPINI2	NA	0.37717		PXN	NA	1.75795														OAS3	0.0359167	0.0415515		CD44	NA	0.13601		SFXN3	0.0997174	0.0997174		CD86	0.0664149	0.0664149		ANXA9	NA	1.49268		SYN1	NA	0.579441						DGKA	NA	0.0535964						CD22	0.0577509	0.0577509		OAS3	0.0359167	0.0415515						ZNF781	0.0135433	NA		CCDC178	0.329448	0.329448		CATSPERZ	0.317567	0.454625		DLG3	NA	143.064		TUSC3	NA	1.3246																										VRK2	0.0400743	0.0400743		PARP16	NA	0.194384		ADGRE5	0.0483441	0.0483441		BLOC1S3	0.212739	0.0213452		ZNF600	NA	5.44989		OR52A1	0.0407147	0.0407147		SH3BP5	0.0423613	1.53377						OR51E1	0.0927095	0.0927095		CD200	0.0120317	0.0120317		HDAC5	NA	0.0808203		CD200	0.0120317	0.0120317		FILIP1L	NA	0.0237489										DBN1	NA	0.065869										FURIN	9.36369	9.36369		ANGPT1	2.76294	2.76294		CCDC173	3.286	3.286		OSBPL6	7.19755	2.48896										TNNI1	NA	1.26207						SDR42E1	3.50337	3.74678														IQCF1	0.0791125	0.288672		RAPGEF3	0.643736	0.722806		NME8	0.339197	0.339197						KIFC2	6.76351	7.01844						CAPN1	5.6513	5.6513						CNTNAP2	0.0877309	0.0877309		HRNR	2.87738	2.90633										LRP8	0.193171	0.274718						WDR62	3.61095	0.126654																														FBF1	9.43518	10.5966						SEPTIN4	7.16093	7.4928		KRT16	6.46507	6.46507														TTBK1	25.2521	42.7315
				NT5E	NA	2.22716		SCO2	0.128247	0.128247						ENPP2	0.0913499	0.0913499										ABCG4	NA	0.316914		STAT4	NA	1.12791														IFI44L	0.0294225	0.0135044		SWAP70	NA	0.00429719		ADGRG1	0.0667062	0.0667062		ADAP1	0.0495939	0.0495939		ASIC1	NA	0.435715		SFRP4	NA	0.416107														KCNU1	0.0385381	0.0385381		PXDC1	0.0111076	0.0111076						ZNF808	0.0125628	NA		CDH12	0.267243	0.289		DHX35	0.240581	0.555354		RDH10	NA	15.0281		EPB41L1	NA	0.715129																										TNFRSF1B	0.0376044	0.317424		KAZALD1	NA	0.0420214		CEMIP2	0.0474917	0.0474917		IKZF1	0.211931	NA		PLEK	NA	3.52369		TAZ	NA	26.9723		CLEC11A	0.0406	0.0406						MCCC1	0.0824153	0.0824153		BRSK2	0.0112437	NA		FILIP1L	NA	0.0237489		PXDC1	0.0111076	0.0111076		MSN	NA	12.2929										ADGRD1	NA	0.770205										SEPTIN6	9.26782	NA		ATF5	2.71053	0.111448		ID4	3.26124	NA		SOX11	6.73692	6.73692										ENPEP	NA	0.0196565						MSLN	3.45253	2.74198														MKKS	0.0534427	1.43543		ADD1	0.506389	0.587562		CATSPERZ	0.317567	0.454625						FYCO1	6.75104	5.82573						LAMB3	5.46903	5.10576						TMC1	0.0859497	3.59408		KRT3	2.54149	2.47864										FUT1	0.190354	0.190354						ATP2B4	3.16537	0.95075																														SEPTIN6	9.26782	NA						ATRX	7.02232	NA		DOCK7	6.44591	NA														CHD7	24.4447	28.253
				ZNF777	NA	0.217005		TGFBI	0.0472011	0.0472011						CNBD2	0.089976	NA										PDCD4	NA	0.213014		TSC22D3	NA	1.07221														NUP58	0.0283572	0.0283572						GZMA	0.0663885	0.0663885		ADARB1	0.0486056	0.0486056		ADGRG2	NA	0.191792		TRIM9	NA	0.16929														PLOD3	0.0329976	0.0329976		PBXIP1	0.0102824	0.0102824						P2RX3	0.0112701	NA		CALHM6	0.261636	NA		NEK4	0.191651	NA		AIM2	NA	5.50114		ANGPTL4	NA	0.383333																										ASAP1	0.0257596	0.0257596						TGFBI	0.0472011	0.0472011		RIBC2	0.158306	0.29982		ADGRD1	NA	0.770205		GRIA3	NA	13.8418		TNFRSF1B	0.0376044	0.317424						SPRR3	0.0750886	0.0572852		DENND10	0.00955494	NA						MFSD6	0.00676972	0.157623														CADM1	NA	1.30722										ARAP2	9.16402	23.4305		COX5A	2.69704	NA		TBC1D32	3.1178	3.02979		PCDH7	6.16354	4.98019										SEMA3B	NA	0.00569388						ID4	3.26124	NA														ARMC2	0.0488084	0.0488084		LAMB2	0.346915	0.346915		INPP5B	0.282377	0.255998						PLTP	6.68009	6.68009						LRP4	5.29391	9.26579						TNFRSF10A	0.080951	0.0896529		WDPCP	2.528	0.894835										DPCD	0.151564	0.113797						SEMA5A	2.74391	2.74391																														HAUS6	8.92769	8.92769						NLRP14	6.92371	1.34641		ADCY1	6.07353	NA														MAPK1	23.1417	38.965
				PARP16	NA	0.194384		TNFRSF1B	0.0376044	0.317424						CCNG1	0.0808757	0.0808757										IL24	NA	0.0792965		KLF2	NA	0.800216														NCOA7	0.0216486	0.129203						RHBDF2	0.0598471	0.0598471		DENND5A	0.0205666	NA		GNAL	NA	0.0980197		CD83	NA	0.102636														BTK	0.0178494	0.130217		ART4	0.0077717	0.0077717						RIBC1	NA	105.768		ASPRV1	0.258549	1.51288		PYGB	0.17502	0.17502		PHACTR2	NA	3.12538		INPP5F	NA	0.321039																										DNPEP	0.0232947	0.0232947						CYBRD1	0.0462411	0.0462411		MDH1B	0.157312	0.157312		SELENON	NA	0.475853		MCM9	NA	2.8492		FLRT2	0.0265402	0.229401						MKKS	0.0534427	1.43543		DLG3	NA	143.064						LPIN1	0.00312318	0.00312318																										AUTS2	8.79423	11.5684		NEFH	2.67874	2.96338		CCDC17	2.99925	2.99925		PDE11A	5.94614	2.35378										CLDN5	NA	0.115976						TENM3	2.80832	9.04305														CFAP206	0.0417854	6.72594		IKBKB	0.253666	0.253666		CFAP61	0.273637	2.8723						KIF14	6.59678	1.24054						LCE1D	4.84896	4.22361						MKKS	0.0534427	1.43543		DSG3	2.48673	NA										TACC1	0.135301	NA						ATF5	2.71053	0.111448																														CEP350	8.88116	9.05103						TSNAXIP1	6.69521	6.69521		INPP5D	5.80245	38.4796														ALK	21.5417	12.5242
				RNF123	NA	0.0475354		FCGR2A	0.0189535	0.0189535						ATXN1L	0.059332	1.10029										CD177	NA	0.029788		RSRP1	NA	0.465196														HERC5	0.0137446	0.0432982						SMAD7	0.0525265	0.0525265		RHCG	0.0107249	0.0424011		SPAM1	NA	0.040075		MRPL28	NA	0.0243001														GZMB	0.0105369	0.0105369		ATP6AP1	NA	24.8246										DSG1	0.251605	0.276852		SSH3	0.154975	0.180014		UST	NA	1.80039																														TBL1X	NA	93.9007						CSGALNACT2	0.0254741	NA		DPCD	0.151564	0.113797		SPATA1	NA	0.357276		SLCO2A1	NA	1.64914		CD99	0.0252662	0.0252662						ACP1	0.0517741	0.0517741		MMGT1	NA	100.104						MMGT1	NA	100.104																										RASAL3	8.63984	17.4968		TMEM151A	2.56496	3.84284		SHROOM3	2.99087	5.8077		ZFHX4	5.52961	2.7352										TSC22D3	NA	1.07221						MEOX2	2.70315	NA														SLC9C1	0.0357393	0.0357393		RARG	0.241108	0.241108		PRM3	0.269842	0.467641						KIF17	6.4931	6.32166						LGR5	4.81959	2.99207						TNFRSF8	0.0307801	0.0307801		KRTAP10-1	2.12358	2.26939										CNTNAP2	0.0877309	0.0877309						ATP1A2	2.61427	2.61427																														RTTN	7.26433	0.931304						SPANXB1	6.49142	6.49142		CSF1R	5.4202	5.4202														VAX1	21.2059	21.2059
								NCF2	0.0161712	0.0203581						PRODH2	0.0120909	0.478101										BARX1	NA	0.0190756		REX1BD	NA	0.403672														IFI44	0.0091478	0.0091478						CTSC	0.0445233	0.0445233		C1orf194	0.00887906	0.00887906																						MFHAS1	0.00714251	0.853918		MAN1C1	NA	1.84429										CCER1	0.22605	0.22605		MAEL	0.152005	0.152005		LUZP1	NA	0.157318																														STAT4	NA	1.12791						HAAO	0.0212563	0.0212563		SLC25A12	0.125231	0.125231		OSBPL9	NA	0.149352		SLC16A9	NA	1.02169		IFI44	0.0091478	0.0091478						STEAP3	0.0496545	0.326165		NKRF	NA	57.2673						SMARCA1	NA	27.7643																										ARID1A	8.53825	8.53825		ABLIM1	2.45086	NA		HYDIN	2.93469	2.93469		MAP1B	5.22277	5.68896										TRIB2	NA	0.400307						ADAMTS15	2.6643	7.61988														LRRC6	0.0195443	0.043465		RILPL1	0.23656	0.23656		CCDC114	0.269098	0.280592						JHY	6.19935	6.19935						ADAM9	4.70116	5.81649						BAG3	0.0275537	0.0275537		KRTAP5-8	2.09606	4.17562										KIRREL3	0.0870043	0.0870043						XRCC1	1.96763	0.49166																														AHI1	7.19519	5.20631						ACSBG2	6.44869	2.93843		GNAS	5.40272	5.40272														TACC2	21.1419	20.2161
								RTN4	0.00109894	0.175936						DENND10	0.00955494	NA														ENDOD1	NA	0.372851														MAGEA11	NA	41.701						SH3BP5	0.0423613	1.53377		OR51B4	0.00827119	0.095946																						HSD3B7	0.00350566	0.184191		STAT4	NA	1.12791										MCEMP1	0.156846	3.64224		PTPRG	0.13761	0.000622242		IGSF9B	NA	0.0318227																														TRIM59	NA	0.885878						TBL1X	NA	93.9007		KCNJ15	0.110676	NA		PERP	NA	0.0529088		VDR	NA	0.521717		SLC7A11	NA	4.82711						SDSL	0.0477695	0.0477695		MTMR1	NA	4.04278						KDM7A	NA	0.142565																										CEP85L	8.45684	9.38099		DEGS2	2.34394	3.1552		TENM3	2.80832	9.04305		IRF2BPL	5.08556	5.08556										TMED9	NA	0.339687						NEK5	2.31084	2.31084														TPPP2	NA	9.13995		PDE4D	0.211095	0.211095		TTC21A	0.230736	2.71643						APP	5.8388	NA						KRT36	4.62117	8.88996						TTN	0.0257469	NA		PALLD	1.97854	1.97854										BBS4	0.0828182	0.0828182						PCM1	1.85858	3.80942																														EHD2	6.8633	6.8633						SPEF2	5.65438	6.87095		ADAM8	5.33617	4.28059														UNCX	20.4875	20.4875
								TMEM164	NA	14.3562						SCML2	NA	197.407														ECI1	NA	0.236362														AIM2	NA	5.50114						TNFRSF1B	0.0376044	0.317424		NT5E	NA	2.22716																						DLG3	NA	143.064		SLC16A9	NA	1.02169										TRABD2A	0.130263	0.130263		HSD17B3	0.129329	0.291544		FUCA2	NA	0.0298411																														IRGM	NA	0.111655						IL13RA1	NA	29.7145		PLBD1	0.0844878	NA						QRICH1	NA	0.146963		CD300C	NA	0.577975						DOCK4	0.0353894	7.36574		CCSER1	NA	2.90162						CD83	NA	0.102636																										ITGA4	8.20161	8.20161		C7	2.33369	2.33369		C6orf118	2.36986	2.64066		APC	4.98157	6.1635																		MGAM	2.29342	5.76226														GAS2L2	NA	0.0758886		PODXL	0.202876	0.388048		PRSS55	0.209828	0.209828						SUN2	5.73163	9.40578						EGFR	4.13953	6.29038						CASP2	0.0133891	0.0133891		KRT75	1.96925	2.10886										ADGRG1	0.0667062	0.0667062						SLIT1	1.827	1.827																														KIF17	6.4931	6.32166						SOX30	5.42588	6.35907		PHOX2B	5.07748	5.07748														GDF7	19.8826	19.6698
								TYROBP	NA	2.97939						ZNF600	NA	5.44989														PYGO1	NA	0.114204														TNFAIP6	NA	0.195973						CD99	0.0252662	0.0252662		ECI1	NA	0.236362																						TBL1X	NA	93.9007		DGKA	NA	0.0535964										APOA4	0.117777	0.161409		C20orf194	0.103589	0.0513654																																		CD83	NA	0.102636						ATP6AP1	NA	24.8246		DCLRE1C	0.0731661	NA						HSDL1	NA	0.0835271		CD180	NA	0.322193						VKORC1L1	0.017781	0.017781		MYT1L	NA	1.11183						VOPP1	NA	0.0435373																										TNFRSF18	8.18387	8.18387		NAP1L5	2.18933	11.3176		TCTEX1D1	2.32814	1.71675		PAPPA2	4.86149	5.63991																		LRRIQ1	2.18444	2.18444														PGAM4	NA	5.3268		KRT2	0.155118	NA		TEX101	0.174486	0.0871766						SPEF2	5.65438	6.87095						KRTAP13-4	4.07179	4.07179						TNFRSF10B	0.0127112	0.2443		TGM3	1.71545	1.71545										MKKS	0.0534427	1.43543						FEZF2	1.65617	0.444229																														TMEM80	6.24767	24.8164						CCDC87	5.05611	2.13434		MUC2	5.07042	NA														FOXC1	19.8729	20.1671
								PLOD1	NA	0.544352						KHK	NA	0.315134														GIMAP4	NA	0.0551397														KLK11	NA	0.144035						ITCH	0.00709214	0.00709214		MEPE	NA	0.0336489																						GPM6B	NA	46.0683		DNAJB11	NA	0.0321717										CD226	0.117363	NA		AHSG	0.0894796	0.0894796																																		C1orf35	NA	0.0250696						ATP6AP2	NA	1.76355		FBXL13	0.0345002	0.630956						RMND5B	NA	0.0796306		DGKA	NA	0.0535964						PXDC1	0.0111076	0.0111076		CSAD	NA	0.693419																																		ANKRD12	7.84443	6.0178		PTPRU	2.04453	0.422188		CDC25C	2.32573	2.32573		SPEG	4.77073	7.8607																		FLNC	2.17351	2.12669														IQCG	NA	0.331218		ROCK2	0.123273	0.545303		DPCD	0.151564	0.113797						ARMCX3	5.60168	73.651						KRT13	4.043	3.57421						P2RX3	0.0112701	NA		GRXCR2	1.63714	1.29793										ATIC	0.015267	0.0143226						TMEM14B	1.5003	NA																														JHY	6.19935	6.19935						ARID4A	4.85228	0.854298		CRB2	5.05589	3.7048														PRKDC	19.3717	20.5551
								LRP1	NA	0.345164						PYGO1	NA	0.114204																														CLDN5	NA	0.115976						HACD4	0.00483238	NA		PGBD1	NA	0.0156551																						ATP5MF	NA	4.36717														ARL13A	0.0962998	0.165287		TEX36	0.080764	NA																																										STAT4	NA	1.12791		ACCSL	0.0315458	0.0315458						SLC15A3	NA	0.0327912										SFRP4	NA	0.416107		ITGB7	NA	0.414123																																		RFLNB	7.62587	2.57619		STPG1	1.9509	2.97906		SERTAD4	2.20978	2.89616		PGM2L1	4.54495	NA																		CCDC80	2.05223	NA														DRC7	NA	2.04381		TMC1	0.0859497	3.59408		NEURL1	0.1258	NA						MAP1B	5.22277	5.68896						OPN3	3.85075	3.85075						XPC	7.35235e-05	7.35235e-05		KRTAP10-9	1.63573	0.868737										RTN4RL1	0.00690962	0.00690962						RPGRIP1L	1.43465	2.53976																														PTPN23	5.74862	8.80591						THEG	4.66534	2.70556		P2RX7	5.04201	3.04103														HSPG2	19.2345	12.6687
																HOOK1	NA	0.017853																																						DLG3	NA	143.064		ZNF175	NA	0.0133929																						KHK	NA	0.315134														ANKRD30B	0.0816819	NA		TOR1AIP1	0.0791586	0.0791586																																										DPEP2	NA	0.866273		HSPBAP1	0.0168935	0.0168935						CEP85	NA	0.00890834										ALDH1A2	NA	0.0366256		HOOK1	NA	0.017853																																		IFI16	7.54154	8.70988		TSPO	1.84862	1.93302		LRRIQ1	2.18444	2.18444		UNC13A	4.44416	2.28669																		PTPRU	2.04453	0.422188																		IL6ST	0.0364034	0.0364034		CFAP221	0.119109	0.416491						MAPK8IP3	5.0024	5.0024						PKP4	3.83989	3.83989						PIEZO2	NA	0.101348		KRTAP5-9	1.53433	1.90189										RTN4	0.00109894	0.175936						SLITRK5	1.39594	1.39594																														SPEF2	5.65438	6.87095						FANCA	4.64609	5.47552		APC	4.98157	6.1635														SETD1A	19.0658	0.96438
																																																								ZBTB38	NA	13.5744																										CSF1	NA	0.220484														BTNL9	0.0814342	NA		LANCL2	0.0449904	0.0449904																																										LRP1	NA	0.345164		CAPN8	0.0143256	0.0143256																																																										CD160	7.13129	7.13129		B3GNT4	1.73767	1.82092		FLNC	2.17351	2.12669		PAK5	4.39062	3.53105																		PLAAT5	2.03495	2.03495																		PLOD3	0.0329976	0.0329976		RSPH4A	0.116375	1.22924						TTC30B	4.75604	4.75604						TGM1	3.79803	3.79803										KRT32	1.45538	7.73648										FGF13	NA	22.7548						ASCL1	1.36707	1.36707																														PTPDC1	5.51016	5.51016						TMF1	4.63122	5.77359		APPL2	4.78123	2.84412														WRN	18.2126	14.9263
																																																								KAT2B	NA	2.01148																										RGS16	NA	0.12573														DMGDH	0.072479	0.578375		MATN2	0.0288953	0.728075																																										CD180	NA	0.322193		ACOT12	0.012203	0.012203																																																										ARHGEF6	6.64832	141.61		SEZ6L	1.67705	3.61486		LRRN2	2.06745	0.399662		KALRN	4.21438	2.6235																		PALLD	1.97854	1.97854																		JAG1	NA	1.36667		TCTE1	0.108774	0.108774						TMF1	4.63122	5.77359						KRT24	3.76438	2.04216										WHRN	1.35697	NA										SLC7A11	NA	4.82711						EPHA5	1.28807	0.410813																														GSN	5.30715	2.81301						CRTAP	4.44379	4.44379		TSKU	4.70977	4.70977														SEC16A	17.9275	31.7907
																																																								MRPL10	NA	1.14598																										PERP	NA	0.0529088														COQ2	0.0537124	0.224575		USP9X	NA	36.3219																																										HDAC5	NA	0.0808203		DTNA	0.0108959	NA																																																										DEK	6.57917	6.57917		HK1	1.58821	0.497234		ZBBX	1.87162	2.06469		MTUS2	4.02922	17.5481																		NCR3LG1	1.86206	1.86206																		YIPF6	NA	11.1486		CELSR2	0.092222	0.092222						RHOT2	4.3801	7.26397						KRT38	3.64203	3.64203										KRTAP6-1	1.35267	0.835859										LAMB1	NA	0.0622347						UBA6	1.26311	2.11799																														ABCC4	5.02499	4.76552						SPATA16	4.29347	13.7985		SLC28A2	4.46177	1.26626														CITED1	17.8871	NA
																																																								TMED9	NA	0.339687																																										CD200R1	0.0439538	0.0439538		ZMAT1	NA	6.17535																																										DNAAF4	NA	0.058609		PABPC5	0.0101213	19.3989																																																										PVRIG	6.39875	17.8128		MAB21L1	1.51606	NA		SLIT1	1.827	1.827		AKAP1	3.57582	NA																		HAS1	1.81449	1.81449																		MSN	NA	12.2929		BBS4	0.0828182	0.0828182						MAP4	4.02602	3.01355						KRT14	3.48758	1.62157										KRT82	1.15523	1.16829										LRP1	NA	0.345164						HAP1	1.22414	5.71519																														BBS9	4.97767	NA						RNF151	4.21098	3.1015		ACOT13	4.30597	4.30597														PITPNM1	17.5466	21.3581
																																																								SERPINI1	NA	0.288616																																										AMACR	0.0297418	0.0297418		ZNF600	NA	5.44989																																														ALX1	0.00735838	0.602538																																																										TGFBR1	6.1499	1.53102		FANK1	1.51487	3.32437		ARHGAP5	1.81336	0.99347		NLN	3.48499	1.06292																		B4GALNT4	1.67443	1.94821																		BMP4	NA	0.0421516		IQCF1	0.0791125	0.288672						RAB21	3.63487	4.92111						FOXQ1	3.32285	14.2249										WNT16	1.06111	NA										BMP4	NA	0.0421516						CCDC141	1.19523	1.40935																														TTC30B	4.75604	4.75604						INSL3	4.19671	4.19671		ADCY9	4.20856	0.0693659														GLI2	16.7136	12.1232
																																																								PIF1	NA	0.180227																																										ATIC	0.015267	0.0143226		PLPP6	NA	0.479892																																														BUB1B	0.00702639	NA																																																										OGA	5.93992	15.205		SCARA3	1.49458	1.49458		GDPD2	1.80485	93.8552		TCERG1	3.24883	3.82337																		CPAMD8	1.67296	1.36942																		CLDN5	NA	0.115976		MKKS	0.0534427	1.43543						CALY	3.54417	3.54417						FERMT1	3.3103	4.76937										FOXN1	0.966974	0.522223										SEMA7A	NA	4.01088						NEUROD1	1.03504	1.03504																														MAP4	4.02602	3.01355						GGN	3.88924	7.93961		EGFR	4.13953	6.29038														CDK5RAP2	16.6598	20.6792
																																																																																																				BRSK2	0.0112437	NA		STOX1	NA	0.298847																																														RTN4RL1	0.00690962	0.00690962																																																										PTPRCAP	5.93773	5.93773		RCAN1	1.3542	1.3542		RFTN2	1.79092	1.98431		MAP3K9	3.01072	3.01072																		MYRF	1.66251	1.66251																						ARMC2	0.0488084	0.0488084						LCA5L	3.42517	1.34878						TMEM79	3.20919	3.14806										KRT72	0.899049	0.366848																		TH	0.902511	0.853095																														CFAP52	4.00168	4.00168						TXNDC2	3.72201	3.72201		AVPR2	4.09129	29.6039														SHROOM4	15.5517	20.2136
																																																																																																				C19orf54	0.00808144	NA		KATNB1	NA	0.250686																																														ABCA12	NA	1.2409																																																										INPP5D	5.80245	38.4796		HYAL3	1.3527	0.417612		CTDSP1	1.72924	1.72924		LMOD3	2.52846	3.67799																		GRID2	1.19946	2.17498																						CFAP206	0.0417854	6.72594						VAMP7	3.35666	3.35666						SHARPIN	3.07625	0.978696										KLK5	0.840703	0.840703																		XRN2	0.834135	5.63357																														FAM161A	3.91836	3.07813						RIMBP3B	3.4907	3.88197		LTBP3	4.0878	3.07104														IRS2	14.2132	15.5103
																																																																																																				ART4	0.0077717	0.0077717		EML4	NA	0.166572																																														METTL11B	NA	0.808446																																																										SUN2	5.73163	9.40578		DNER	1.30727	1.30727		EPHB4	1.51477	NA		KSR2	2.39605	2.87696																		DPP6	1.15735	1.82609																						SLC9C1	0.0357393	0.0357393						CAMSAP3	3.33449	3.33449						KRTAP10-3	3.067	4.69129										KRT79	0.792604	0.0152433																		TCTN1	0.832936	0.832936																														CEP192	3.58503	5.01653						CCNB1	3.41542	NA		BMP6	3.95239	5.49538														FAT4	14.0002	10.3908
																																																																																																				FAM71B	NA	12.4		RNF123	NA	0.0475354																																														KLK11	NA	0.144035																																																										GNAS	5.40272	5.40272		GALR2	1.2451	1.2451		STON1	1.49041	0.420261		SERTAD4	2.20978	2.89616																		COL12A1	1.11442	0.947398																						LRRC6	0.0195443	0.043465						ATP2B4	3.16537	0.95075						PKP1	2.93459	2.80864										TXNIP	0.713089	0.713089																		BCAN	0.803734	0.69564																														LCA5L	3.42517	1.34878						TDRD9	3.3667	3.5558		ATF4	3.9042	1.0206														FRS2	13.7833	13.7833
																																																																																																				EDA	NA	6.81523																																																																																																														SEPTIN1	5.40233	3.94066		MAP7D2	1.09528	124.081		DTX4	1.45723	1.45723		NRXN1	2.20233	0.0465433																		EPS8L1	1.06385	1.06385																						TTC29	0.0135039	0.0135039						HYDIN	2.93469	2.93469						HRNR	2.87738	2.90633										GRXCR1	0.683306	0.683306																		FOXG1	0.774207	0.774207																														TAPT1	3.41656	3.41656						MSH4	3.20506	0.96945		ZNF516	3.89417	6.70325														DYNC2H1	13.3414	14.8826
																																																																																																				DRD4	NA	4.3925																																																																																																														ADAM8	5.33617	4.28059		CPE	1.04281	1.04281		GLIS3	1.19358	8.07743		NKX2-2	2.16222	13.5448																		PPM1E	1.04092	0.0119735																						TPPP2	NA	9.13995						CATSPER2	2.87868	22.687						COL17A1	2.82944	5.72435										SPRR2E	0.66164	0.66164																		PGAP1	0.727297	0.727297																														TBC1D32	3.1178	3.02979						ATP2B4	3.16537	0.95075		USP45	3.84322	3.91461														DLC1	11.2959	17.233
																																																																																																				ARMCX1	NA	3.69844																																																																																																														NENF	5.13255	5.13255		TIMM17A	1.01882	1.11076		CCDC146	1.07245	1.2646		TOX3	2.0861	10.1975																		GSG1L	0.980659	2.10609																						DNAAF4	NA	0.058609						NEFH	2.67874	2.96338						LGR4	2.80398	3.22074										PRSS8	0.621257	0.598912																		DCT	0.723675	0.723675																														HYDIN	2.93469	2.93469						ADAM28	3.16514	1.69556		P2RX4	3.50574	3.50574														GLI3	10.8872	4.77013
																																																																																																				SUPT20H	NA	0.222605																																																																																																														C12orf57	4.98915	4.98915		NAA38	1.008	0.850047		RPGR	0.957419	17.7869		SYBU	1.97253	1.97253																		CNGB3	0.913539	1.24947																						GAS2L2	NA	0.0758886						PLA2G3	2.64863	1.09107						KRT3	2.54149	2.47864										TRIM16	0.613998	2.87678																		STIL	0.70661	0.0543112																														PLA2G3	2.64863	1.09107						DPY19L2	3.0472	3.12338		CYP4A11	3.45585	NA														PCDH19	10.3766	0.760487
																																																																																																				ENPP6	NA	0.13982																																																																																																														LDLR	4.84179	4.84179		GSG1L	0.980659	2.10609		PREX1	0.807692	0.807692		MAP6	1.81844	NA																		PTGFRN	0.846822	1.23404																						PGAM4	NA	5.3268						AKAP4	2.41122	53.4518						WDPCP	2.528	0.894835										ETV4	0.60476	0.60476																		CDH2	0.690792	0.690792																														WDPCP	2.528	0.894835						CATSPER2	2.87868	22.687		IL4R	3.40833	3.87935														IFT172	10.3766	29.1967
																																																																																																				AMTN	NA	0.0767545																																																																																																														SAMD9	4.73796	32.6078		VEGFB	0.940936	0.940936		BCAN	0.803734	0.69564		CDH13	1.70997	3.1959																		IL17RE	0.831881	1.14642																						KIF27	NA	0.136945						WDR19	2.27781	11.7472						DSG3	2.48673	NA										KRTAP13-1	0.492515	0.492515																		DISC1	0.690196	1.45883																														ABLIM1	2.45086	NA						PUM1	2.85558	2.85558		PRCP	3.40744	0.228179														ZNF365	10.374	4.09231
																																																																																																																																																																																																																				MYCBP2	4.52219	0.0629516		WFIKKN2	0.937195	NA		CSPG5	0.77178	0.649298		AJAP1	1.70911	1.70911																		GSTM3	0.784648	0.784648																						IQCG	NA	0.331218						CEP131	2.18765	3.92853						KRTAP10-1	2.12358	2.26939										CD109	0.479225	1.03509																		DIXDC1	0.688045	0.688045																														AKAP4	2.41122	53.4518						LGR4	2.80398	3.22074		TMEM79	3.20919	3.14806														SHANK2	10.3172	11.349
																																																																																																																																																																																																																				ARHGAP4	4.32741	5.19929		CDKN1A	0.879117	0.620477		GABPB2	0.760601	2.0304		PAK3	1.61286	NA																		BNC2	0.78099	1.87562																						DRC7	NA	2.04381						TEKT3	2.16842	2.12361						KRTAP5-8	2.09606	4.17562										ASAH1	0.47409	0.729269																		CHD5	0.498429	0.498429																														WDR19	2.27781	11.7472						TEX15	2.69542	1.87214		HRNR	2.87738	2.90633														APAF1	10.1164	21.3236
																																																																																																																																																																																																																				JUND	4.30943	4.30943		FKBP9	0.861595	0.861595		ZFP36L2	0.722244	0.722244		SRRM3	1.59443	1.59443																		CSPG5	0.77178	0.649298																						OFD1	NA	130.698						ASH1L	2.1579	NA						ALDH3A2	2.0862	1.96181										KRTAP6-3	0.459702	0.459702																		BCL2A1	0.471441	0.622404																														CEP131	2.18765	3.92853						PLA2G3	2.64863	1.09107		LGR4	2.80398	3.22074														LHX3	10.0723	10.0723
																																																																																																																																																																																																																				AKAP13	4.26963	15.4469		ATP13A2	0.796152	0.75516		PDE3A	0.703022	NA		SRRM4	1.4745	NA																		DCT	0.723675	0.723675																														CATSPER1	2.08492	2.08492						NTF4	2.02002	28.7726										FA2H	0.444127	1.31223																		SKI	0.42871	0.42871																														TEKT3	2.16842	2.12361						TAF7L	2.60689	73.4144		PRLR	2.78054	1.76463														AK8	9.99863	3.96144
																																																																																																																																																																																																																				CCR5	4.21636	4.60502		FAM118A	0.758262	0.827915		RAI14	0.588426	1.12312		DNER	1.30727	1.30727																		LGALS3	0.69319	0.714421																														DDX4	2.00393	1.96423						PALLD	1.97854	1.97854										KRTAP12-2	0.417937	1.07308																		ZNF335	0.382504	1.12311																														DZIP1L	2.13204	1.72309						CCDC136	2.58753	2.58753		ANGPT1	2.76294	2.76294														RYK	9.86766	10.4091
																																																																																																																																																																																																																				CPA3	4.04425	4.04425		NQO1	0.716698	NA		CEP126	0.580924	0.580924		ASIC4	1.30467	1.0962																		HSPB2	0.633133	2.10637																														IFT122	1.97474	1.97474						KRT75	1.96925	2.10886										KRTAP27-1	0.323852	0.323852																		AXL	0.352304	0.352304																														NINL	2.09144	2.09144						SYCP1	2.53345	2.53345		ADRB1	2.75822	2.96848														NES	9.17998	11.795
																																																																																																																																																																																																																				ARHGAP25	3.98643	2.49633		PLCL1	0.691362	3.69569		COL21A1	0.576529	7.21261		SLITRK1	1.28033	1.28033																		COL21A1	0.576529	7.21261																														SYBU	1.97253	1.97253						TGM3	1.71545	1.71545										LCE4A	0.315089	3.15558																		GSC	0.350015	0.350015																														IFT122	1.97474	1.97474						TDRD12	2.46276	0.392591		CTSH	2.75666	0.447298														TP53	8.90512	0.656674
																																																																																																																																																																																																																				HEG1	3.89214	3.89214		STK32C	0.689943	0.689943		CCDC151	0.548959	0.548959		NAP1L3	1.25111	93.985																		CCDC151	0.548959	0.548959																														LAMP1	1.93345	1.93345						GRXCR2	1.63714	1.29793										ALOX15B	0.311205	8.4175																		CEP120	0.265517	0.550369																														HAUS2	1.95452	1.95452						CDC25C	2.32573	2.32573		TMEM64	2.73902	NA														SCN5A	8.80712	5.69048
																																																																																																																																																																																																																				SLC16A7	3.80975	0.552292		SUSD1	0.6469	NA		ECEL1	0.54598	0.54598		IGFBPL1	1.1622	1.1622																		SPOCK1	0.541648	0.541648																														CACNA1I	1.9205	1.9205						KRTAP10-9	1.63573	0.868737										CDH3	0.287823	0.371931																		FEZ1	0.256097	NA																														ZMYND10	1.89825	1.89825						DUSP13	2.30134	2.30134		LAMA2	2.72491	3.21777														PCDH9	8.63544	6.66577
																																																																																																																																																																																																																				TBC1D10C	3.69248	13.4269		TNFRSF11A	0.63389	0.63389		STON2	0.545457	0.545457		MAP7D2	1.09528	124.081																		NETO1	0.518098	0.518098																														ZMYND10	1.89825	1.89825						KRTAP5-9	1.53433	1.90189										LCE2A	0.281462	0.281462																		SEMA3A	0.254256	0.266163																														PCM1	1.85858	3.80942						CYLC1	2.21188	6.01843		TRPV4	2.58247	2.58247														NUMBL	8.44208	7.26196
																																																																																																																																																																																																																				TMC8	3.6203	1.11067		HSPB2	0.633133	2.10637		BMP7	0.524551	0.524551		SLC9A6	1.03214	62.5189																		C6orf132	0.420553	2.533																														ZBBX	1.87162	2.06469						KRT32	1.45538	7.73648										PTCH2	0.277222	0.277222																		ATOH1	0.239733	14.3828																														TBC1D7	1.77233	1.77233						CEP131	2.18765	3.92853		VSIG1	2.42342	60.5972														MYO1D	8.26219	4.31532
																																																																																																																																																																																																																				IL16	3.33872	33.4558		THAP4	0.596796	0.291503		SCN1A	0.499941	0.499941		FRY	1.0122	0.128948																		TMEM132B	0.354754	0.54208																														PCM1	1.85858	3.80942						WHRN	1.35697	NA										AKR1C3	0.26717	0.358137																		GATA2	0.234977	0.358866																														CEP135	1.72707	0.158575						CATSPER1	2.08492	2.08492		KSR2	2.39605	2.87696														TRAPPC9	7.32369	0.873929
																																																																																																																																																																																																																				IL2RB	3.33562	3.33562		CDH18	0.590888	0.590888		HEPACAM	0.489902	0.749586		PLEKHA6	1.00277	1.1505																		FAM110C	0.336673	0.336673																														CATSPERD	1.54762	3.41193						KRTAP6-1	1.35267	0.835859										DSG1	0.251605	0.276852																		LRP8	0.193171	0.274718																														WWTR1	1.7013	2.10176						MERTK	2.08299	3.86807		SFTPD	2.35961	1.15529														GLI1	7.22955	7.22955
																																																																																																																																																																																																																				DOCK8	3.32402	15.0009		CRACR2B	0.569067	0.827631		FZD1	0.442815	0.442815		AMER2	0.995922	0.666143																		SLC16A1	0.315366	0.315366																														TRAK1	1.5351	1.5351						KRT82	1.15523	1.16829										ATOH1	0.239733	14.3828																		FUT1	0.190354	0.190354																														TTC21B	1.52145	1.32604						REC8	2.00804	2.00804		VEGFA	2.30308	2.30308														AHI1	7.19519	5.20631
																																																																																																																																																																																																																				LRRFIP1	3.27601	8.20621		CACNA2D3	0.554175	0.554175		NKAIN4	0.434107	0.799407		ASXL3	0.963459	0.373045																		COL9A3	0.31472	0.31472																														TTC21B	1.52145	1.32604						WNT16	1.06111	NA										KRT25	0.222596	0.589878																		C21orf91	0.168631	NA																														CDC14A	1.49113	1.49113						DDX4	2.00393	1.96423		CPT2	2.1118	0.323934														ATRX	7.02232	NA
																																																																																																																																																																																																																				ATP2B4	3.16537	0.95075		ECEL1	0.54598	0.54598		PTK2B	0.378038	1.49374		NBEA	0.929572	0.929572																		SFRP5	0.313621	0.313621																														SLC26A8	1.48195	2.3421						FOXN1	0.966974	0.522223										KRT28	0.21513	NA																		OTP	0.15765	0.867712																														HAUS7	1.47557	9.45966						SEPTIN12	1.96609	1.96609		AQP2	2.04126	2.04126														PTN	6.835	9.75902
																																																																																																																																																																																																																				ST3GAL5	3.08629	3.08629		CCDC85A	0.499989	0.407055		CFAP77	0.37132	0.37132		PRSS12	0.905836	0.96349																		CDH3	0.287823	0.371931																														SPAG16	1.4378	2.95372						KRT72	0.899049	0.366848										LCE5A	0.203219	NA																		DPCD	0.151564	0.113797																														DNAAF3	1.45422	4.81953						LARP7	1.81547	0.38917		CD36	1.99999	1.99999														HTR6	6.77904	6.77904
																																																																																																																																																																																																																				GYG1	3.03547	3.03547		AGPAT2	0.483365	0.799107		LAMB2	0.346915	0.346915		AMPH	0.875815	0.875815																		LURAP1L	0.28645	NA																														CATSPER3	1.3398	10.2521						KLK5	0.840703	0.840703										KRTAP4-5	0.183877	0.183877																		TACC1	0.135301	NA																														CEP164	1.45332	1.66422						YTHDC2	1.80603	5.83098		GATA1	1.99141	1.3883														KIF14	6.59678	1.24054
																																																																																																																																																																																																																				ELF1	2.80219	2.80219		TM7SF2	0.416238	0.416238		TEKT1	0.345013	0.265704		TRIM36	0.735022	0.818205																		GRIN3A	0.267296	0.850467																														SEMG2	1.2902	NA						KRT79	0.792604	0.0152433										KRTAP25-1	0.16229	0.16229																		CNTNAP2	0.0877309	0.0877309																														ENTR1	1.44388	13.532						GAL3ST1	1.79081	NA		ADGRF5	1.93427	1.93427														SALL1	6.54632	6.54632
																																																																																																																																																																																																																				TAGAP	2.78533	0.986997		ERICH5	0.403338	7.41789		SCD	0.331788	NA		INA	0.711411	1.73008																		PARM1	0.26407	0.26407																														HAP1	1.22414	5.71519						TGFB2	0.735613	0.735613										KRT2	0.155118	NA																		KIRREL3	0.0870043	0.0870043																														SPAG16	1.4378	2.95372						TSGA10	1.76798	1.76798		EIF4G1	1.90793	1.14296														AMIGO3	6.53686	6.53686
																																																																																																																																																																																																																				SP110	2.75662	2.76338		CYP3A5	0.346042	0.456048		ID3	0.324506	0.324506		DOT1L	0.66147	0.849005																		ADTRP	0.261521	0.261521																														IFT57	1.18204	1.18204						DCT	0.723675	0.723675										HOXA7	0.137786	0.137786																		KIF1A	0.085685	0.532546																														RPGRIP1L	1.43465	2.53976						PCSK4	1.75463	2.52956		IL13	1.90622	0.0657148														ATRN	6.46181	6.46181
																																																																																																																																																																																																																				KMT2E	2.646	2.646		SLC25A5	0.33434	0.591501		BLVRB	0.296115	0.296115		CEP126	0.580924	0.580924																		PRDM6	0.234125	1.20826																														CFAP43	1.15681	NA						TXNIP	0.713089	0.713089										DSC3	0.127868	NA																		BBS4	0.0828182	0.0828182																														TCHP	1.37166	1.29442						ZSCAN2	1.67632	NA		SLC11A1	1.80287	5.9539														DOCK7	6.44591	NA
																																																																																																																																																																																																																				ITGAE	2.56341	7.20093		VAT1L	0.313148	0.313148		ATXN1	0.286623	1.34669		PPP2R3A	0.575598	0.564256																		CYP2W1	0.213599	0.213599																														CENPE	1.13788	1.33214						GRXCR1	0.683306	0.683306										PCSK6	0.127241	0.127241																		TYRO3	0.069937	0.0783499																														HAP1	1.22414	5.71519						BCL2L11	1.58098	2.35914		CDH5	1.70351	1.31165														COL4A1	6.35033	7.50913
																																																																																																																																																																																																																				PHF20	2.49132	2.49132		PCMT1	0.304438	0.304427		SOX5	0.262146	NA		EPB41	0.553318	2.58363																		PODXL	0.202876	0.388048																														DRC1	1.13008	NA						SPRR2E	0.66164	0.66164										ROCK2	0.123273	0.545303																		ADGRG1	0.0667062	0.0667062																														IFT57	1.18204	1.18204						GGT7	1.56473	NA		WWTR1	1.7013	2.10176														JHY	6.19935	6.19935
																																																																																																																																																																																																																				DOCK11	2.42014	2.68357		RASSF6	0.299338	0.262473		SULF2	0.250759	0.250759		CCDC85A	0.499989	0.407055																		SMTNL2	0.198202	0.184988																														BICDL2	1.12398	0.182046						PRSS8	0.621257	0.598912										JUP	0.11123	0.11123																		E2F1	0.057398	NA																														CFAP43	1.15681	NA						CATSPERD	1.54762	3.41193		NTSR1	1.69866	8.32663														VCX2	6.13563	0.618612
																																																																																																																																																																																																																				ARRB2	2.41578	1.82583		PCSK1	0.290125	0.391562		RNF182	0.245573	0.245573		FABP3	0.451561	0.451561																		MAP3K21	0.194975	0.194975																														CFAP53	1.09903	0.950384						TRIM16	0.613998	2.87678										TMC1	0.0859497	3.59408																		MKKS	0.0534427	1.43543																														DRC1	1.13008	NA						DEDD	1.54099	1.54099		ERCC6	1.61031	1.61031														ADCY1	6.07353	NA
																																																																																																																																																																																																																				IL10RA	2.27965	2.27965		ACHE	0.261938	0.293474		NFATC2	0.234861	0.234861		FAM214A	0.422403	0.699548																		SLC4A4	0.175294	0.175294																														TRAK2	1.04695	0.965289						ETV4	0.60476	0.60476										KRT6C	0.0755554	0.0755554																		NEUROG3	0.0496436	0.0496436																														NOTO	1.12289	1.12731						POU4F2	1.50366	1.55357		CRB1	1.53332	0.316455														RAB3GAP1	6.03067	56.8408
																																																																																																																																																																																																																				GZMM	2.15366	2.15366		PRKAG2	0.258866	0.258866		FZD6	0.22544	0.21503		FNDC9	0.394502	0.104164																		BRINP2	0.143149	0.143149																														ADCY3	1.0368	1.48713						C1orf68	0.592854	0.592854										SPRR3	0.0750886	0.0572852																		RAX	0.0191984	0.0191984																														NECTIN2	1.09986	4.00143						PMFBP1	1.4904	1.4904		DCSTAMP	1.46832	6.77637														GJC2	5.91833	5.91833
																																																																																																																																																																																																																				ITSN2	2.09133	2.09133		TMEM130	0.25806	0.25806		MLF1	0.203879	NA		RNF112	0.391718	0.391718																		DSC3	0.127868	NA																														RPGR	0.957419	17.7869						HPSE	0.547243	0.547243										KRT1	0.0535247	0.0535247																		ADCYAP1	0.0183781	0.0173799																														CFAP53	1.09903	0.950384						SLC26A8	1.48195	2.3421		WHRN	1.35697	NA														CDON	5.88904	1.74213
																																																																																																																																																																																																																				ABCB1	1.9818	1.9818		NIPSNAP3A	0.208894	0.208894		RSPO2	0.196988	NA		TMEM132B	0.354754	0.54208																		CFAP221	0.119109	0.416491																														IFT43	0.956591	0.956591						KRTAP13-1	0.492515	0.492515										KRT73	0.0435848	0.0435848																		ATIC	0.015267	0.0143226																														PIBF1	1.08762	1.08762						SPAG16	1.4378	2.95372		ADCY2	1.31571	1.31571														APP	5.8388	NA
																																																																																																																																																																																																																				SELPLG	1.96813	0.430856		CHST2	0.197377	0.197377		VWA3A	0.194459	2.61889		CSRNP3	0.351337	NA																		KCNJ15	0.110676	NA																														DYNC1H1	0.944243	0.944243						AGPAT2	0.483365	0.799107										SPRR1A	0.0324733	0.0324733																		RTN4RL1	0.00690962	0.00690962																														NUDCD3	1.0233	1.0233						RAD21L1	1.35554	1.05938		DIO2	1.29633	0.332413														CA10	5.76931	NA
																																																																																																																																																																																																																				TMC6	1.89445	1.89445		RSPO2	0.196988	NA		SPAG6	0.193796	0.193796		ADARB2	0.349354	0.143892																		COL8A2	0.108264	0.108264																														SLC9B2	0.931872	NA						CD109	0.479225	1.03509										KRTAP10-2	0.0274391	NA																		RTN4	0.00109894	0.175936																														RPGR	0.957419	17.7869						CATSPER3	1.3398	10.2521		ACP5	1.2959	0.778917														SUN2	5.73163	9.40578
																																																																																																																																																																																																																				TLN1	1.86172	1.86172		CDH4	0.194839	0.194839		LRP8	0.193171	0.274718		TENM2	0.345364	1.58721																		AXIN2	0.103057	0.103057																														CFAP70	0.898042	0.00492365						ASAH1	0.47409	0.729269										KRT35	0.0224552	0.0224552																		NR0B1	NA	2.258																														NEK1	0.957392	0.908399						MORC1	1.33863	1.33863		SGIP1	1.25995	1.26005														SYNJ1	5.6632	1.00664
																																																																																																																																																																																																																				PCM1	1.85858	3.80942		PYGB	0.17502	0.17502		PLIN3	0.190248	1.60989		GABRG2	0.331119	0.331119																		GPC4	0.101926	16.366																														AP3D1	0.867815	2.33332						KRTAP6-3	0.459702	0.459702										KRT83	0.0211927	NA																		FGF13	NA	22.7548																														IFT43	0.956591	0.956591						SUN5	1.2905	1.32297		EHMT1	1.25366	NA														SPEF2	5.65438	6.87095
																																																																																																																																																																																																																				ACAP1	1.83832	NA		GFRA2	0.147688	0.147688		FLVCR2	0.142231	NA		GATA2	0.234977	0.358866																		NPNT	0.0961892	0.0350557																														KIF15	0.746684	0.912178						FA2H	0.444127	1.31223										SPRR1B	0.00655821	0.00655821																		SLC7A11	NA	4.82711																														DYNC1H1	0.944243	0.944243						SEMG2	1.2902	NA		NR1H2	1.24682	NA														CSF1R	5.4202	5.4202
																																																																																																																																																																																																																				TYK2	1.70406	5.13177		PFKP	0.129136	0.129136		TRABD2A	0.130263	0.130263		SCD5	0.222404	0.222404																		RGMA	0.0818774	0.0818774																														KIF20A	0.743439	0.743439						KRTAP12-2	0.417937	1.07308										JAG1	NA	1.36667																		LAMB1	NA	0.0622347																														CFAP70	0.898042	0.00492365						SMARCA2	1.18738	1.18738		LCN1	1.24638	1.24638														PTF1A	5.38205	5.57285
																																																																																																																																																																																																																				ITGA1	1.66695	1.66695		MFSD4A	0.102248	NA		IRS1	0.125139	0.125139		RIMS2	0.213624	0.213624																		GALNT9	0.0727067	0.0727067																														DYNC2LI1	0.728919	1.97282						EMP1	0.39112	6.75082										ABCA12	NA	1.2409																		LRP1	NA	0.345164																														RP1	0.892779	0.397414						SUN1	1.18061	1.56571		BSCL2	1.2285	3.3967														EFHC1	5.08151	4.75149
																																																																																																																																																																																																																				SH3BP1	1.66651	1.50417		TMEM229A	0.0926017	NA		B3GNT5	0.116564	NA		STK32B	0.2039	0.2039																		CDH20	0.00933739	0.00933739																														PRDM14	0.685129	0.191821						KRTAP27-1	0.323852	0.323852										KRTAP19-6	NA	0.446611																		ATP7A	NA	15.0079																														TCTN1	0.832936	0.832936						CFAP43	1.15681	NA		MET	1.22136	1.22136														PHOX2B	5.07748	5.07748
																																																																																																																																																																																																																				ITM2A	1.66174	214.676		CNTNAP2	0.0877309	0.0877309		MOK	0.105124	0.105124		CDH4	0.194839	0.194839																		NEBL	0.00353739	7.27141																														KIF6	0.67554	NA						LCE4A	0.315089	3.15558										KRT26	NA	3.79503																		BMP4	NA	0.0421516																														CEP83	0.789257	0.789257						TDRP	1.13549	1.13549		ADCY3	1.0368	1.48713														C12orf57	4.98915	4.98915
																																																																																																																																																																																																																				KLRB1	1.66068	1.66068		NDUFA11	0.0858066	0.0858066		TSPAN18	0.104061	0.104061		PBX3	0.184917	0.15049																																																		CCDC65	0.665493	0.572471						ALOX15B	0.311205	8.4175										KRTAP12-1	NA	1.503																		SOX3	NA	74.1043																														CCDC96	0.750518	NA						NECTIN2	1.09986	4.00143		BARD1	1.03651	0.981788														RAPGEF2	4.97424	4.97424
																																																																																																																																																																																																																				DUSP1	1.63847	0.0268439		RGMA	0.0818774	0.0818774		GPC4	0.101926	16.366		EPHA3	0.159492	0.159492																																																		CCDC63	0.656007	NA						CDH3	0.287823	0.371931										KRTAP10-12	NA	0.935978																		TYROBP	NA	2.97939																														DYNC2LI1	0.728919	1.97282						NECTIN3	1.042	1.042		NEUROD1	1.03504	1.03504														MCPH1	4.75599	5.33962
																																																																																																																																																																																																																				GIMAP2	1.63805	1.63805		ATP5IF1	0.0661428	0.0661428		NPNT	0.0961892	0.0350557		ZNF195	0.138004	0.138004																																																		RNASE10	0.642024	1.46293						LCE2A	0.281462	0.281462										CYP26B1	NA	0.0330709																		SEMA7A	NA	4.01088																														SAXO1	0.707633	0.902779						PLEKHA1	0.942161	0.158636		VPS54	1.0183	1.0183														EGF	4.71604	4.12419
																																																																																																																																																																																																																				ZC3HAV1	1.60636	0.873751		VSTM4	0.0601108	0.0601108		RGMA	0.0818774	0.0818774		ANKIB1	0.130011	0.130011																																																		IFT88	0.611835	0.270356						PTCH2	0.277222	0.277222										PERP	NA	0.0529088																		ALDH1A2	NA	0.0366256																														CEP97	0.700179	1.8023						SOX8	0.934971	0.934971		ALOXE3	0.998608	0.812353														TSKU	4.70977	4.70977
																																																																																																																																																																																																																				SRSF5	1.60048	NA		ADARB1	0.0486056	0.0486056		C8orf34	0.0802091	0.369243		NRXN3	0.120157	0.120157																																																		KIF7	0.594612	NA						AKR1C3	0.26717	0.358137										SFRP4	NA	0.416107																																																		DISC1	0.690196	1.45883						C14orf39	0.919101	0.0560912		DYNC1H1	0.944243	0.944243														PFAS	4.604	4.75869
																																																																																																																																																																																																																				TBC1D2B	1.54068	5.15969		SDSL	0.0477695	0.0477695		LIPG	0.0777287	0.16543		DCX	0.114409	47.8802																																																		CFAP69	0.560191	2.1482						DSG1	0.251605	0.276852										LIPN	NA	13.5386																																																		CCDC65	0.665493	0.572471						UTP14C	0.896573	1.32781		RP1	0.892779	0.397414														RERE	4.28595	3.56608
																																																																																																																																																																																																																				SLAMF7	1.45076	1.45076		CCDC13	0.0455111	0.0455111		CCDC181	0.0643035	1.25336		FSD2	0.11047	0.11047																																																		CLUAP1	0.554007	0.00304945						ATOH1	0.239733	14.3828										BMP4	NA	0.0421516																																																		CCDC63	0.656007	NA						SOHLH1	0.879288	0.786708		NOX3	0.887793	0.427678														EOMES	4.1433	NA
																																																																																																																																																																																																																				RAPGEF6	1.3712	3.99286		ENTPD3	0.0400854	0.0826559		TSHR	0.0642317	0.0642317		CNTNAP2	0.0877309	0.0877309																																																		CCDC151	0.548959	0.548959						FZD6	0.22544	0.21503										VDR	NA	0.521717																																																		CCNO	0.631046	0.631046						SOHLH2	0.853918	0.297309		CDHR1	0.872279	1.22995														HSD3B1	3.94007	0.0794668
																																																																																																																																																																																																																				ZNF655	1.36478	1.36478		NCOA7	0.0216486	0.129203		VSTM4	0.0601108	0.0601108		KIRREL3	0.0870043	0.0870043																																																		LRPPRC	0.488168	0.488168						KRT25	0.222596	0.589878																																																														IFT88	0.611835	0.270356						XRN2	0.834135	5.63357		LTF	0.785223	1.27936														WDR62	3.61095	0.126654
																																																																																																																																																																																																																				PTGER2	1.34994	1.10462		FCER1A	0.0202815	0.0202815		RCN1	0.0565735	4.36157		ZNF793	0.0857939	0.0857939																																																		SPEM1	0.46848	0.46848						CALML5	0.221102	1.74594																																																														CEP126	0.580924	0.580924						CCIN	0.824463	0.824463		PLCL1	0.691362	3.69569														MAOB	3.5693	154.001
																																																																																																																																																																																																																				PRF1	1.26468	0.423818		PIDD1	0.0194564	NA		CEMIP2	0.0474917	0.0474917		SEC31B	0.08448	1.0895																																																		NPHP3	0.461746	0.282198						KRT28	0.21513	NA																																																														TESK1	0.569219	0.744565						TBATA	0.740301	0.740301		PRDM14	0.685129	0.191821														DLX6	3.44466	3.44466
																																																																																																																																																																																																																				CD52	1.22926	2.3539		ADCYAP1	0.0183781	0.0173799		WNT8B	0.0455178	0.0455178		CACNA1G	0.0800662	1.20917																																																		KIF1B	0.453205	0.453205						ALX4	0.207297	0.207297																																																														CFAP69	0.560191	2.1482						MYCBPAP	0.739475	2.12882		MFN2	0.654795	NA														MEIS3	3.42064	NA
																																																																																																																																																																																																																				PGC	1.21093	NA		CAPN8	0.0143256	0.0143256		NPR3	0.044873	0.044873		ZNF283	0.0743917	0.0743917																																																		TTC12	0.447294	0.0205581						LCE5A	0.203219	NA																																																														CLUAP1	0.554007	0.00304945						TCP11	0.70273	16.5235		ITGB6	0.644019	NA														OSR2	3.40729	3.40729
																																																																																																																																																																																																																				ADAR	1.20794	1.28004		UBASH3B	0.0069169	0.0069169		ACSS1	0.0376299	NA		GRIP2	0.0712016	0.0712016																																																		TEKT1	0.345013	0.265704						KRTAP4-5	0.183877	0.183877																																																														CCDC151	0.548959	0.548959						BSPH1	0.682571	NA		TNFRSF11A	0.63389	0.63389														TFAP2D	3.18663	3.18663
																																																																																																																																																																																																																				NUP210	1.20305	1.13241		IZUMO4	0.00669485	0.00669485		PTPRO	0.0334892	0.256042		ST8SIA3	0.0633127	NA																																																		NME8	0.339197	0.339197						KRTAP25-1	0.16229	0.16229																																																														CEP63	0.497875	0.409312						ZCWPW1	0.681026	0.681026		MUC13	0.582252	NA														ATP2B4	3.16537	0.95075
																																																																																																																																																																																																																				SMARCA2	1.18738	1.18738		PRPH	NA	0.435975		ITPKB	0.0331246	NA		SCN3A	0.0537597	0.0537597																																																		CATSPERZ	0.317567	0.454625						KRT2	0.155118	NA																																																														CDKL1	0.474533	0.474533						SPAG8	0.658596	1.08944		LAMA4	0.55826	3.80511														SHARPIN	3.07625	0.978696
																																																																																																																																																																																																																				PPP6R1	1.17065	1.17065		AIM2	NA	5.50114		TTC29	0.0135039	0.0135039		FMN2	0.0520076	0.175507																																																		INPP5B	0.282377	0.255998						KLK7	0.146913	0.110668																																																														TOGARAM1	0.474255	0.474255						CCDC63	0.656007	NA		LIPA	0.517188	0.459717														TUBGCP2	3.04013	2.42552
																																																																																																																																																																																																																				RNF149	1.1415	0.159565		ADAM12	NA	1.00565		PXDC1	0.0111076	0.0111076		DMTN	0.0450794	6.64062																																																		CFAP61	0.273637	2.8723						HOXA7	0.137786	0.137786																																																														NPHP3	0.461746	0.282198						RAI14	0.588426	1.12312		ADD1	0.506389	0.587562														HYDIN	2.93469	2.93469
																																																																																																																																																																																																																				RPS6KA3	1.10533	0.428947		ANKRD29	NA	2.44164		PBXIP1	0.0102824	0.0102824		CTSC	0.0445233	0.0445233																																																		PRM3	0.269842	0.467641						DSC3	0.127868	NA																																																														TTC12	0.447294	0.0205581						NDC1	0.584947	0.584947		TRPM8	0.505055	1.24173														C5AR1	2.85666	0.976056
																																																																																																																																																																																																																				CD48	1.10468	1.22374		TUSC3	NA	1.3246		TMPRSS5	0.00772274	0.00772274		SH3BP5	0.0423613	1.53377																																																		CCDC114	0.269098	0.280592						PCSK6	0.127241	0.127241																																																														HAUS3	0.360194	6.33014						WDR33	0.575312	NA		IRX3	0.479133	1.94264														SEMA5A	2.74391	2.74391
																																																																																																																																																																																																																				FXYD5	1.07563	1.27451		PERP	NA	0.0529088		NEBL	0.00353739	7.27141		DACT1	0.0355635	0.0355635																																																		FEZ1	0.256097	NA						ROCK2	0.123273	0.545303																																																														TEKT1	0.345013	0.265704						TESK1	0.569219	0.744565		NPHP3	0.461746	0.282198														ATF5	2.71053	0.111448
																																																																																																																																																																																																																				ATF7IP	1.05726	0.726789		ATP6AP1	NA	24.8246		ARMC3	0.00255241	0.00255241		PTPRO	0.0334892	0.256042																																																		TTC21A	0.230736	2.71643						JUP	0.11123	0.11123																																																														NME8	0.339197	0.339197						CFAP69	0.560191	2.1482		FA2H	0.444127	1.31223														ATP1A2	2.61427	2.61427
																																																																																																																																																																																																																				TSPYL2	1.04608	10.8724		GNAL	NA	0.0980197		LRRC37A3	0.000203809	NA		ZHX1	0.0329072	NA																																																		TTC26	0.224222	0.224222						SNAI1	0.105746	0.105746																																																														TMEM17	0.298141	0.298141						CHD5	0.498429	0.498429		PTK2B	0.378038	1.49374														DHX37	2.58322	0.754597
																																																																																																																																																																																																																				PTGER4	1.01727	1.01727		SLC41A3	NA	0.805768		C5orf49	NA	2.76381		PHYHIPL	0.0113299	0.0113299																																																		BLOC1S3	0.212739	0.0213452						TMC1	0.0859497	3.59408																																																														CC2D2A	0.284695	0.371341						SPAG4	0.496645	0.496645		TULP1	0.373389	0.373389														ARRB2	2.41578	1.82583
																																																																																																																																																																																																																				VEGFB	0.940936	0.940936		EBP	NA	1.24463		CD44	NA	0.13601		MFSD6	0.00676972	0.157623																																																		PRSS55	0.209828	0.209828						KRT6C	0.0755554	0.0755554																																																														CFAP61	0.273637	2.8723						SPEM1	0.46848	0.46848		SCD	0.331788	NA														SHANK1	2.39192	2.8715
																																																																																																																																																																																																																				MBD2	0.909734	0.909734		OAF	NA	0.412244		EVI5	NA	0.864576		CNGB1	0.00463114	0.00463114																																																		TEX101	0.174486	0.0871766						SPRR3	0.0750886	0.0572852																																																														NEDD1	0.269617	0.269617						TDRD7	0.467163	0.467163		KDM3A	0.30464	0.30464														PADI2	2.30453	7.82969
																																																																																																																																																																																																																				SAMD9L	0.903858	1.10362						GPM6B	NA	46.0683		CXADR	0.00314258	0.0166452																																																		DPCD	0.151564	0.113797						KRT1	0.0535247	0.0535247																																																														CCDC114	0.269098	0.280592						TTC12	0.447294	0.0205581		ARMS2	0.290383	0.290383														COQ8B	2.2535	2.2535
																																																																																																																																																																																																																				IL32	0.898037	0.905594						IGDCC4	NA	0.0770862		LPIN1	0.00312318	0.00312318																																																		NEURL1	0.1258	NA						KRT73	0.0435848	0.0435848																																																														CEP120	0.265517	0.550369						ODF4	0.442045	0.198648		SCNN1G	0.288017	0.288017														CTTNBP2	2.2261	3.0265
																																																																																																																																																																																																																				GLCCI1	0.888515	0.888515						IQCG	NA	0.331218		ANKS1B	NA	0.24495																																																		CFAP221	0.119109	0.416491						PLOD3	0.0329976	0.0329976																																																														LRGUK	0.249044	0.425415						HERPUD2	0.377368	0.376743		CDH3	0.287823	0.371931														NKX2-2	2.16222	13.5448
																																																																																																																																																																																																																				SH2B3	0.849943	0.0765425						PPIL6	NA	0.128324		ASIC1	NA	0.435715																																																		RSPH4A	0.116375	1.22924						SPRR1A	0.0324733	0.0324733																																																														RILPL1	0.23656	0.23656						FSHR	0.372294	0.372294		ACHE	0.261938	0.293474														XRCC1	1.96763	0.49166
																																																																																																																																																																																																																				DNMT1	0.823596	0.823596						REST	NA	0.213587		C1orf35	NA	0.0250696																																																		TCTE1	0.108774	0.108774						SOSTDC1	0.0283908	1.72767																																																														BBOF1	0.231602	0.231602						TSPAN8	0.371163	0.686035		TFRC	0.259786	1.04129														CHD8	1.89717	NA
																																																																																																																																																																																																																				AAK1	0.817895	0.817895						SLC16A9	NA	1.02169		DLG3	NA	143.064																																																		CELSR2	0.092222	0.092222						KRTAP10-2	0.0274391	NA																																																														TTC21A	0.230736	2.71643						PSME4	0.370559	0.956629		NAPSA	0.257471	0.202033														PCM1	1.85858	3.80942
																																																																																																																																																																																																																				NLRC5	0.810162	1.76709						TRIM59	NA	0.885878		DSCAM	NA	0.4404																																																		KIF1A	0.085685	0.532546						KRT35	0.0224552	0.0224552																																																														TTC26	0.224222	0.224222						AXL	0.352304	0.352304		GATA2	0.234977	0.358866														SLIT1	1.827	1.827
																																																																																																																																																																																																																				BIN2	0.808823	0.808823						TRIM9	NA	0.16929		TLCD3B	NA	0.27448																																																		BBS4	0.0828182	0.0828182						KRT83	0.0211927	NA																																																														CCP110	0.17936	NA						CDYL	0.348742	0.244877		PM20D1	0.216436	0.240293														PHF8	1.71239	14.8118
																																																																																																																																																																																																																				PREX1	0.807692	0.807692						ZC3H12C	NA	0.939648		HBB	NA	0.22373																																																		IQCF1	0.0791125	0.288672						SPRR1B	0.00655821	0.00655821																																																														CEP89	0.132679	0.32943						NME8	0.339197	0.339197		PEMT	0.201583	0.201583														ADGRL2	1.68122	4.05357
																																																																																																																																																																																																																				TNRC6C	0.791957	NA										HOOK1	NA	0.017853																																																		MKKS	0.0534427	1.43543						COL7A1	NA	0.653368																																																														NEURL1	0.1258	NA						TAF4B	0.332111	NA		HYAL2	0.180716	0.153228														TAF1	1.67861	6.22029
																																																																																																																																																																																																																				TBCC	0.765705	0.765705										MICU3	NA	14.9077																																																		FMN2	0.0520076	0.175507						JAG1	NA	1.36667																																																														RO60	0.122748	0.122748						MEIOC	0.33161	0.33161		CYP4F12	0.173646	0.388542														FEZF2	1.65617	0.444229
																																																																																																																																																																																																																				ASXL2	0.746867	0.746867										MYT1L	NA	1.11183																																																		ARMC2	0.0488084	0.0488084						EDA	NA	6.81523																																																														CFAP221	0.119109	0.416491						SKIL	0.319191	0.390395		SIGLEC15	0.127338	0.127338														CENPF	1.64868	1.64868
																																																																																																																																																																																																																				ZFP36L2	0.722244	0.722244										SLC16A9	NA	1.02169																																																		KIF18A	0.0425539	0.0425539						ABCA12	NA	1.2409																																																														RSPH4A	0.116375	1.22924						CATSPERZ	0.317567	0.454625		PGAM5	0.123197	0.0543651														BCL2L11	1.58098	2.35914
																																																																																																																																																																																																																				TXNIP	0.713089	0.713089										SMPD3	NA	0.737412																																																		CFAP206	0.0417854	6.72594						HOXC13	NA	0.403338																																																														DCX	0.114409	47.8802						KDM3A	0.30464	0.30464		ADRB2	0.109586	NA														SPHK1	1.57967	1.57967
																																																																																																																																																																																																																				IL7R	0.692204	NA										TAOK3	NA	0.0628265																																																		SLC9C1	0.0357393	0.0357393						KRTAP19-6	NA	0.446611																																																														ARL13A	0.0962998	0.165287						INPP5B	0.282377	0.255998		YBX2	0.102043	0.102043														TMEM14B	1.5003	NA
																																																																																																																																																																																																																				SNRNP200	0.683482	0.683482										TSPYL4	NA	0.4219																																																		BAG3	0.0275537	0.0275537						KRT26	NA	3.79503																																																														CELSR2	0.092222	0.092222						ELL3	0.272679	0.272679		SPATA7	0.100703	1.45994														RPGRIP1L	1.43465	2.53976
																																																																																																																																																																																																																				PTPN22	0.673353	1.34473										ZC3H12C	NA	0.939648																																																		LRRC6	0.0195443	0.043465						KRTAP12-1	NA	1.503																																																														BBS4	0.0828182	0.0828182						PRM3	0.269842	0.467641		PIGR	0.0981583	0.211649														MTOR	1.41358	1.41358
																																																																																																																																																																																																																				LSP1	0.65942	1.18298																																																														TTC29	0.0135039	0.0135039						KRTAP10-12	NA	0.935978																																																														TTBK2	0.0625383	0.0625383						GPX4	0.249458	0.249458		HADH	0.0898578	0.0898578														SLITRK5	1.39594	1.39594
																																																																																																																																																																																																																				RPL28	0.644034	0.173728																																																														KIF18B	0.000436161	0.000436161						PLOD1	NA	0.544352																																																														HSP90AA1	0.0600784	0.0600784						LRGUK	0.249044	0.425415		ADAMTS5	0.0875486	0.0263436														ABCB6	1.38859	1.52316
																																																																																																																																																																																																																				ZNF609	0.619177	NA																																																														KATNB1	NA	0.250686						ATP7A	NA	15.0079																																																														MKKS	0.0534427	1.43543						MOV10L1	0.232007	NA		BBS4	0.0828182	0.0828182														ASCL1	1.36707	1.36707
																																																																																																																																																																																																																				CSRNP1	0.604673	1.94523																																																														TPPP2	NA	9.13995						CYP26B1	NA	0.0330709																																																														DCDC2	0.0523145	1.59631						TTC21A	0.230736	2.71643		ACACB	0.079191	0.177365														WHRN	1.35697	NA
																																																																																																																																																																																																																				FMNL1	0.602159	0.638119																																																														DNAAF4	NA	0.058609						PERP	NA	0.0529088																																																														LRRC49	0.0519943	0.0519943						MEA1	0.22747	0.22747		DBH	0.065372	NA														EPHA5	1.28807	0.410813
																																																																																																																																																																																																																				TRIM22	0.583812	0.76078																																																														GAS2L2	NA	0.0758886						SFRP4	NA	0.416107																																																														ARMC2	0.0488084	0.0488084						TTC26	0.224222	0.224222		TSHR	0.0642317	0.0642317														UBA6	1.26311	2.11799
																																																																																																																																																																																																																				IFITM2	0.546383	NA																																																														KIF24	NA	0.575406						LIPN	NA	13.5386																																																														CCDC13	0.0455111	0.0455111						SIX5	0.216079	0.790104		FFAR4	0.0560893	0.0560893														HAP1	1.22414	5.71519
																																																																																																																																																																																																																				CD8B	0.517319	0.517319																																																														PGAM4	NA	5.3268						BMP4	NA	0.0421516																																																														CFAP206	0.0417854	6.72594						SRPK1	0.189499	0.189499		KRT1	0.0535247	0.0535247														GRID2	1.19946	2.17498
																																																																																																																																																																																																																				SLA2	0.51418	0.51418																																																														OPA1	NA	0.243055						VDR	NA	0.521717																																																														B9D1	0.0404626	0.0404626						SOX17	0.188205	NA		MKKS	0.0534427	1.43543														CCDC141	1.19523	1.40935
																																																																																																																																																																																																																				ADD1	0.506389	0.587562																																																														DYNC1LI1	NA	0.381027						GORAB	NA	0.145593																																																														CEP72	0.0258144	0.0258144						ZPBP2	0.174166	0.174166		NR4A3	0.0532303	0.0532303														CFAP43	1.15681	NA
																																																																																																																																																																																																																				CD3G	0.461723	0.533027																																																														KIF27	NA	0.136945																																																																						ASAP1	0.0257596	0.0257596						ELSPBP1	0.171332	0.171332		SPP1	0.0460882	0.0460882														SLC23A1	1.13674	0.0637103
																																																																																																																																																																																																																				UNC13D	0.461504	1.53752																																																														IQCG	NA	0.331218																																																																						LRRC6	0.0195443	0.043465						GALNTL5	0.166212	0.166212		NPR3	0.044873	0.044873														CDK5RAP3	1.08105	1.14199
																																																																																																																																																																																																																				HMGN1	0.422839	0.422839																																																														DRC7	NA	2.04381																																																																						TTC29	0.0135039	0.0135039						MGAT4D	0.155328	0.31738		FGF21	0.0372107	NA														RRAS	1.06346	1.06346
																																																																																																																																																																																																																				YME1L1	0.409351	2.74573																																																														OFD1	NA	130.698																																																																						PLK4	0.0103867	0.0103867						ACE	0.154081	0.154081		PIP	0.0298801	NA														NEUROD1	1.03504	1.03504
																																																																																																																																																																																																																				CD5	0.409296	0.183458																																																																																																																																						CETN2	NA	17.2093						MAEL	0.152005	0.152005		UCP2	0.0240937	0.0240937														CCDC14	0.950333	NA
																																																																																																																																																																																																																				CD6	0.404508	0.12314																																																																																																																																						DNAAF4	NA	0.058609						DPCD	0.151564	0.113797		IL20RA	0.0218088	0.0218088														PLEKHA1	0.942161	0.158636
																																																																																																																																																																																																																				SH2D2A	0.403077	0.519868																																																																																																																																						CCDC57	NA	0.226563						HERC4	0.1402	0.1402		ADCYAP1	0.0183781	0.0173799														TH	0.902511	0.853095
																																																																																																																																																																																																																				PSTPIP1	0.387704	0.387704																																																																																																																																						KIF24	NA	0.575406						DHX36	0.134168	0.24828		ESRRB	0.0153857	NA														SEMA4C	0.896356	0.896356
																																																																																																																																																																																																																				ICAM3	0.387458	0.172388																																																																																																																																						KIF27	NA	0.136945						PHC2	0.133983	0.133983		UBASH3B	0.0069169	0.0069169														SEMA6D	0.885211	0.619951
																																																																																																																																																																																																																				PTK2B	0.378038	1.49374																																																																																																																																						IQCG	NA	0.331218						NEURL1	0.1258	NA		CNGB1	0.00463114	0.00463114														EN2	0.860655	0.487035
																																																																																																																																																																																																																				CHSY1	0.354051	0.354051																																																																																																																																						OFD1	NA	130.698						TNP2	0.105851	0.105718		CYP4F2	0.00326551	0.196262														XRN2	0.834135	5.63357
																																																																																																																																																																																																																				MYO1F	0.352095	0.352095																																																																																																																																						GORAB	NA	0.145593						YBX2	0.102043	0.102043		CXADR	0.00314258	0.0166452														TCTN1	0.832936	0.832936
																																																																																																																																																																																																																				CMTM7	0.342022	0.342022																																																																																																																																														CNBD2	0.089976	NA		LPIN1	0.00312318	0.00312318														CCIN	0.824463	0.824463
																																																																																																																																																																																																																				APOBR	0.341449	1.07182																																																																																																																																														SERPINA5	0.08755	NA		ADCY8	NA	0.499781														BCAN	0.803734	0.69564
																																																																																																																																																																																																																				MYH9	0.340149	2.28086																																																																																																																																														BBS4	0.0828182	0.0828182		CIDEA	NA	0.303205														EPHA7	0.778429	0.0507949
																																																																																																																																																																																																																				USP47	0.327401	0.327401																																																																																																																																														IQCF1	0.0791125	0.288672		CSF1	NA	0.220484														FOXG1	0.774207	0.774207
																																																																																																																																																																																																																				SSBP4	0.293357	0.293357																																																																																																																																														TYRO3	0.069937	0.0783499		ABCA12	NA	1.2409														HOXB3	0.745959	0.745959
																																																																																																																																																																																																																				SSH1	0.288109	0.0129781																																																																																																																																														OR7C1	0.0647178	0.0647178		JAK2	NA	6.63424														PGAP1	0.727297	0.727297
																																																																																																																																																																																																																				SRPRA	0.287785	0.572514																																																																																																																																														E2F1	0.057398	NA		LNPEP	NA	0.167623														DCT	0.723675	0.723675
																																																																																																																																																																																																																				JAML	0.267806	0.239828																																																																																																																																														MKKS	0.0534427	1.43543		ATP6V1B1	NA	2.50762														INA	0.711411	1.73008
																																																																																																																																																																																																																				CD4	0.258908	0.258908																																																																																																																																														ARMC2	0.0488084	0.0488084		ATP6AP1	NA	24.8246														STIL	0.70661	0.0543112
																																																																																																																																																																																																																				DDX5	0.254553	0.254553																																																																																																																																														KIF18A	0.0425539	0.0425539		SASH3	NA	70.2961														CDH2	0.690792	0.690792
																																																																																																																																																																																																																				RBL2	0.251197	0.251197																																																																																																																																														CFAP206	0.0417854	6.72594		CYP26B1	NA	0.0330709														DISC1	0.690196	1.45883
																																																																																																																																																																																																																				EIF3F	0.249097	6.29603																																																																																																																																														SLC9C1	0.0357393	0.0357393		GPR137	NA	0.911583														DIXDC1	0.688045	0.688045
																																																																																																																																																																																																																				SLC44A2	0.248489	0.248489																																																																																																																																														TXNDC8	0.0199011	0.0199011		MDM1	NA	0.156913														MYO16	0.660786	1.01916
																																																																																																																																																																																																																				NFATC2	0.234861	0.234861																																																																																																																																														BCL6	0.0186754	0.198408		CLDN5	NA	0.115976														CSRNP1	0.604673	1.94523
																																																																																																																																																																																																																				MEA1	0.22747	0.22747																																																																																																																																														BCL2L10	0.0155035	0.0155035		OGT	NA	20.2398														DDX10	0.570476	0.570476
																																																																																																																																																																																																																				USP20	0.223523	2.75199																																																																																																																																														TEX14	0.00304449	0.948692		PROM1	NA	0.128027														NIPBL	0.526075	NA
																																																																																																																																																																																																																				AOAH	0.218177	0.190052																																																																																																																																														ADGRG2	NA	0.191792		NR1D1	NA	19.103														BMP7	0.524551	0.524551
																																																																																																																																																																																																																				NMUR1	0.216676	1.15466																																																																																																																																														CETN2	NA	17.2093																		CHD5	0.498429	0.498429
																																																																																																																																																																																																																				CHST12	0.215348	2.10994																																																																																																																																														TDRKH	NA	0.0950745																		STRA6	0.475121	0.475121
																																																																																																																																																																																																																				IKZF1	0.211931	NA																																																																																																																																														ODF3	NA	0.157802																		BCL2A1	0.471441	0.622404
																																																																																																																																																																																																																				PDE4D	0.211095	0.211095																																																																																																																																														TXNRD3	NA	0.123193																		FZD1	0.442815	0.442815
																																																																																																																																																																																																																				CXCR3	0.208168	NA																																																																																																																																														TPPP2	NA	9.13995																		SKI	0.42871	0.42871
																																																																																																																																																																																																																				ITGAL	0.192226	0.110325																																																																																																																																														SPATA5	NA	14.0539																		GPR37L1	0.427664	0.021741
																																																																																																																																																																																																																				DENND1C	0.188036	0.261158																																																																																																																																														NR0B1	NA	2.258																		ZNF335	0.382504	1.12311
																																																																																																																																																																																																																				SKAP1	0.171274	0.171274																																																																																																																																														ZNF449	NA	4.92462																		SLC6A17	0.369728	2.26403
																																																																																																																																																																																																																				C21orf91	0.168631	NA																																																																																																																																														SPATA19	NA	0.315508																		CTNS	0.362247	2.18506
																																																																																																																																																																																																																				GNLY	0.16259	0.526339																																																																																																																																														CADM1	NA	1.30722																		AXL	0.352304	0.352304
																																																																																																																																																																																																																				TPSB2	0.139505	0.0693772																																																																																																																																														PYGO1	NA	0.114204																		GSC	0.350015	0.350015
																																																																																																																																																																																																																				PHTF2	0.138088	0.138088																																																																																																																																														VCX	NA	8.10913																		DSCAML1	0.342246	0.342246
																																																																																																																																																																																																																				TACC1	0.135301	NA																																																																																																																																														PAEP	NA	2.56531																		SCTR	0.340956	0.340956
																																																																																																																																																																																																																				SIGIRR	0.126011	0.126011																																																																																																																																														HOOK1	NA	0.017853																		SEZ6	0.322823	0.322823
																																																																																																																																																																																																																				ANKRD13D	0.114506	NA																																																																																																																																														PGAM2	NA	3.50706																		FZD4	0.306487	NA
																																																																																																																																																																																																																				SBNO1	0.0822531	0.0822531																																																																																																																																														CYP26B1	NA	0.0330709																		ATXN1	0.286623	1.34669
																																																																																																																																																																																																																				TOR1AIP1	0.0791586	0.0791586																																																																																																																																														WIPF3	NA	0.0712673																		CEP120	0.265517	0.550369
																																																																																																																																																																																																																				TMIGD2	0.0767633	0.0767633																																																																																																																																														ZFX	NA	1.81734																		FEZ1	0.256097	NA
																																																																																																																																																																																																																				HCLS1	0.0733795	0.0733795																																																																																																																																														SPATA9	NA	0.0191289																		SEMA3A	0.254256	0.266163
																																																																																																																																																																																																																				ZBTB4	0.0686099	0.1378																																																																																																																																														TSSK1B	NA	4.0455																		SFRP2	0.24862	0.24862
																																																																																																																																																																																																																				GZMA	0.0663885	0.0663885																																																																																																																																														IQCG	NA	0.331218																		RARG	0.241108	0.241108
																																																																																																																																																																																																																				TCF7	0.0616121	0.0616121																																																																																																																																														PCYT1B	NA	20.3383																		ATOH1	0.239733	14.3828
																																																																																																																																																																																																																				RESF1	0.0603158	0.0603158																																																																																																																																																																		GATA2	0.234977	0.358866
																																																																																																																																																																																																																				HSP90AA1	0.0600784	0.0600784																																																																																																																																																																		FZD6	0.22544	0.21503
																																																																																																																																																																																																																				SLFN5	0.0509753	0.0509753																																																																																																																																																																		LRP8	0.193171	0.274718
																																																																																																																																																																																																																				ADGRE5	0.0483441	0.0483441																																																																																																																																																																		FUT1	0.190354	0.190354
																																																																																																																																																																																																																				ARHGDIA	0.0475353	0.0475353																																																																																																																																																																		PBX3	0.184917	0.15049
																																																																																																																																																																																																																				RAB3GAP2	0.0457022	2.3545																																																																																																																																																																		C21orf91	0.168631	NA
																																																																																																																																																																																																																				CTSC	0.0445233	0.0445233																																																																																																																																																																		OTP	0.15765	0.867712
																																																																																																																																																																																																																				BTN3A1	0.039826	0.039826																																																																																																																																																																		DPCD	0.151564	0.113797
																																																																																																																																																																																																																				UCP2	0.0240937	0.0240937																																																																																																																																																																		ARNT2	0.149411	0.149411
																																																																																																																																																																																																																				RPL29	0.0228955	NA																																																																																																																																																																		PTPRG	0.13761	0.000622242
																																																																																																																																																																																																																				MYO1G	0.0204018	0.0204018																																																																																																																																																																		CRISPLD2	0.137581	0.837356
																																																																																																																																																																																																																				NUCB2	0.0190556	0.0190556																																																																																																																																																																		TACC1	0.135301	NA
																																																																																																																																																																																																																				HIC1	0.0166997	0.0166997																																																																																																																																																																		TRABD2A	0.130263	0.130263
																																																																																																																																																																																																																				PPT1	0.0120014	0.0120014																																																																																																																																																																		NEURL1	0.1258	NA
																																																																																																																																																																																																																				GZMB	0.0105369	0.0105369																																																																																																																																																																		B3GNT5	0.116564	NA
																																																																																																																																																																																																																				PBXIP1	0.0102824	0.0102824																																																																																																																																																																		CELSR2	0.092222	0.092222
																																																																																																																																																																																																																				PTPN7	0.00865875	0.862738																																																																																																																																																																		CNTNAP2	0.0877309	0.0877309
																																																																																																																																																																																																																				UBASH3B	0.0069169	0.0069169																																																																																																																																																																		KIRREL3	0.0870043	0.0870043
																																																																																																																																																																																																																				PTBP3	0.00445018	0.00445018																																																																																																																																																																		KIF1A	0.085685	0.532546
																																																																																																																																																																																																																				LPIN1	0.00312318	0.00312318																																																																																																																																																																		BBS4	0.0828182	0.0828182
																																																																																																																																																																																																																				ARHGDIB	NA	0.407311																																																																																																																																																																		TYRO3	0.069937	0.0783499
																																																																																																																																																																																																																				MSN	NA	12.2929																																																																																																																																																																		ADGRG1	0.0667062	0.0667062
																																																																																																																																																																																																																				SASH3	NA	70.2961																																																																																																																																																																		TTBK2	0.0625383	0.0625383
																																																																																																																																																																																																																				TSC22D3	NA	1.07221																																																																																																																																																																		ATXN1L	0.059332	1.10029
																																																																																																																																																																																																																				STAT4	NA	1.12791																																																																																																																																																																		E2F1	0.057398	NA
																																																																																																																																																																																																																				TYROBP	NA	2.97939																																																																																																																																																																		MKKS	0.0534427	1.43543
																																																																																																																																																																																																																				INPP4A	NA	0.133895																																																																																																																																																																		NEUROG3	0.0496436	0.0496436
																																																																																																																																																																																																																				ITGB7	NA	0.414123																																																																																																																																																																		BAG3	0.0275537	0.0275537
																																																																																																																																																																																																																				CD44	NA	0.13601																																																																																																																																																																		RAX	0.0191984	0.0191984
																																																																																																																																																																																																																				KCNAB2	NA	0.155804																																																																																																																																																																		ADCYAP1	0.0183781	0.0173799
																																																																																																																																																																																																																				GIMAP4	NA	0.0551397																																																																																																																																																																		ATIC	0.015267	0.0143226
																																																																																																																																																																																																																				ATP6AP2	NA	1.76355																																																																																																																																																																		CASP2	0.0133891	0.0133891
																																																																																																																																																																																																																				MS4A2	NA	1.11699																																																																																																																																																																		PPT1	0.0120014	0.0120014
																																																																																																																																																																																																																				SMURF2	NA	0.806564																																																																																																																																																																		BMPR2	0.00824394	0.00824394
																																																																																																																																																																																																																				PGK1	NA	9.9668																																																																																																																																																																		RTN4RL1	0.00690962	0.00690962
																																																																																																																																																																																																																				PLEK	NA	3.52369																																																																																																																																																																		RTN4	0.00109894	0.175936
																																																																																																																																																																																																																				SH2D3C	NA	0.265728																																																																																																																																																																		ATP6AP2	NA	1.76355
																																																																																																																																																																																																																				REST	NA	0.213587																																																																																																																																																																		SPATA5	NA	14.0539
																																																																																																																																																																																																																				TRIB2	NA	0.400307																																																																																																																																																																		NR0B1	NA	2.258
																																																																																																																																																																																																																				ATP2A3	NA	1.16693																																																																																																																																																																		EPOR	NA	3.40145
																																																																																																																																																																																																																				LSS	NA	0.068922																																																																																																																																																																		FGF13	NA	22.7548
																																																																																																																																																																																																																				PRPF38B	NA	2.80305																																																																																																																																																																		SLC7A11	NA	4.82711
																																																																																																																																																																																																																				ARL2BP	NA	0.280921																																																																																																																																																																		ABL1	NA	0.0547678
																																																																																																																																																																																																																				QRICH1	NA	0.146963																																																																																																																																																																		VCX	NA	8.10913
																																																																																																																																																																																																																				OGT	NA	20.2398																																																																																																																																																																		FLVCR1	NA	0.00111402
																																																																																																																																																																																																																				PDCD4	NA	0.213014																																																																																																																																																																		LAMB1	NA	0.0622347
																																																																																																																																																																																																																				TGOLN2	NA	0.127403																																																																																																																																																																		LRP1	NA	0.345164
																																																																																																																																																																																																																																																																																																																																																																																								PAK1	NA	0.242374
																																																																																																																																																																																																																																																																																																																																																																																								PAX9	NA	0.17888
																																																																																																																																																																																																																																																																																																																																																																																								ATP7A	NA	15.0079
																																																																																																																																																																																																																																																																																																																																																																																								KIF27	NA	0.136945
																																																																																																																																																																																																																																																																																																																																																																																								BMP4	NA	0.0421516
																																																																																																																																																																																																																																																																																																																																																																																								SMARCA1	NA	27.7643
																																																																																																																																																																																																																																																																																																																																																																																								SOX3	NA	74.1043
																																																																																																																																																																																																																																																																																																																																																																																								CLDN5	NA	0.115976
																																																																																																																																																																																																																																																																																																																																																																																								TYROBP	NA	2.97939
																																																																																																																																																																																																																																																																																																																																																																																								PBX4	NA	0.328559
																																																																																																																																																																																																																																																																																																																																																																																								KDM7A	NA	0.142565
																																																																																																																																																																																																																																																																																																																																																																																								SEMA7A	NA	4.01088
																																																																																																																																																																																																																																																																																																																																																																																								ALDH1A2	NA	0.0366256
